# Statistical Assessment of Biomarker Replicability using MAJAR Method

**DOI:** 10.1101/2022.12.08.22283210

**Authors:** Yuhan Xie, Song Zhai, Wei Jiang, Hongyu Zhao, Devan V. Mehrotra, Judong Shen

## Abstract

In the era of precision medicine, many biomarkers have been discovered to be associated with drug efficacy and safety responses, which can be used for patient stratification and drug response prediction. Due to small sample size and limited power of randomized clinical studies, meta-analysis is usually conducted to aggregate all available studies to maximize the power for identifying prognostic and predictive biomarkers. Since all available data are already aggregated, it is often challenging to find an independent study to replicate the discoveries from the meta-analysis (e.g., in meta-analysis of pharmacogenomics genome-wide association studies (PGx GWAS)), which seriously limits the potential impacts of the discovered biomarkers. To overcome this challenge, we develop a novel statistical framework, MAJAR (Meta-Analysis of Joint effect Associations for biomarker Replicability assessment), to jointly test prognostic and predictive effects and assess the replicability of identified biomarkers by implementing an enhanced Expectation–Maximization algorithm and calculating their posterior-probability-of-replicabilities (PPR) and Bayesian false discovery rates (Fdr). Extensive simulation studies were conducted to compare the performance of MAJAR and existing methods in terms of Fdr, power, and computational efficiency. The simulation results showed improved statistical power with well-controlled Fdr of MAJAR over existing methods and robustness to outliers under different data generation processes while considering both prognostic and predictive effects in the model. We further demonstrated the advantages of MAJAR over existing methods by applying MAJAR to the PGx GWAS summary statistics data from a large cardiovascular randomized clinical trial (IMPROVE-IT). Compared to testing main effects only, MAJAR identified 12 novel variants associated with the treatment-related LDL cholesterol (LDL-C) reduction from baseline.

## Supplemental Table S2 for "Statistical Assessment of Biomarker Replicability using MAJAR Method"

### Sheet: Table S2
Table S2. Evidence of Mapped Genes of 13 Identified Variants from GWAS Catalog.
Mapped Gene	SNP	Reported P-value	Mapped Traits	PMID	Study Accession
APOE	rs7412	2e-157	red blood cell distribution width	32888493	GCST90002369
APOE - APOC1	rs1065853	2e-09	low density lipoprotein cholesterol measurement | lipid or lipoprotein measurement	23696881	GCST009165
APOE	rs769449	3e-10	cerebral microbleeds	32913026	GCST011707
APOE	rs769449	4e-07	cerebral microbleeds	32913026	GCST011706
APOE	rs769455	4e-12	low density lipoprotein cholesterol measurement	24507774	GCST007848
APOE	rs769455	2e-18	triglyceride measurement	24507774	GCST007849
APOE	rs429358	1e-10	hippocampal volume	29860282	GCST006134
APOE	rs429358	3e-50	cerebral amyloid deposition measurement	29860282	GCST006135
APOE	rs429358	4e-33	Alzheimer's disease biomarker measurement	29860282	GCST006136
APOE	rs429358	0	C-reactive protein measurement	30388399	GCST007615
APOE	rs429358	0	C-reactive protein measurement	30388399	GCST007615
APOE	rs7412	7e-17	coronary artery disease	30104761	GCST008370
APOE	rs7412	7e-155	red blood cell distribution width	32888493	GCST90002372
APOE	rs429358	1e-142	high density lipoprotein cholesterol measurement	30275531	GCST006611
APOE - APOC1	rs34078567	1e-112	triglyceride measurement	30275531	GCST006613
APOE	rs7412	1e-52	blood protein measurement	30111768	GCST007128
APOE - APOC1	rs445925	3e-10	cholesterol efflux capacity measurement	30369316	GCST007115
APOE - APOC1	rs445925	1e-12	cholesterol efflux capacity measurement	30369316	GCST007116
APOE	rs7412	4e-197	HMG CoA reductase inhibitor use measurement	31015401	GCST007931
APOE	rs7412	5e-14	aspirin use measurement	31015401	GCST007937
APOE	rs429358	9e-30	cerebral amyloid deposition measurement	30361487	GCST006904
APOE - APOC1	rs10414043	2e-20	cerebral amyloid deposition measurement	30361487	GCST006904
APOE	rs769449	6e-20	cerebral amyloid deposition measurement	30361487	GCST006904
APOE - APOC1	rs7256200	1e-19	cerebral amyloid deposition measurement	30361487	GCST006904
APOE - APOC1	rs438811	5e-14	cerebral amyloid deposition measurement	30361487	GCST006904
APOE - APOC1	rs483082	1e-13	cerebral amyloid deposition measurement	30361487	GCST006904
APOE - APOC1	rs75627662	4e-08	cerebral amyloid deposition measurement	30361487	GCST006904
APOE	rs7412	3e-17	Antithrombotic agent use measurement	31015401	GCST007924
APOE	rs7412	4e-10	Calcium channel blocker use measurement	31015401	GCST007929
APOE	rs7412	9e-21	Agents acting on the renin-angiotensin system use measurement	31015401	GCST007930
APOE	rs429358	6e-17	Lewy body dementia	31065058	GCST007881
APOE	rs429358	1e-06	Alzheimer disease | p-tau measurement | beta-amyloid 1-42 measurement | t-tau measurement	21123754	GCST000900
APOE - APOC1	rs439401	1e-06	Alzheimer disease | beta-amyloid 1-42 measurement	21123754	GCST000900
APOE	rs7412	3e-58	lipid measurement	22286219	GCST001392
APOE - APOC1	rs439401	1e-08	triglyceride measurement | high density lipoprotein cholesterol measurement	21386085	GCST001005
APOE	rs769449	2e-16	Alzheimer disease | t-tau measurement	23562540	GCST001951
APOE	rs769449	2e-18	Alzheimer disease | p-tau measurement	23562540	GCST001951
APOE	rs429358	1e-07	neuroimaging measurement	20100581	GCST000573
APOE	rs429358	1e-09	neuroimaging measurement	20100581	GCST000573
APOE	rs7412	9e-19	low density lipoprotein cholesterol measurement	20838585	GCST004704
APOE - APOC1	rs439401	2e-09	triglyceride measurement	19060911	GCST000289
APOE - APOC1	rs445925	1e-56	lipoprotein-associated phospholipase A(2) measurement	23118302	GCST001727
APOE - APOC1	rs439401	1e-30	triglyceride measurement	20686565	GCST000758
APOE	rs7412	2e-47	response to statin | LDL cholesterol change measurement	22331829	GCST001408
APOE	rs7412	3e-53	low density lipoprotein cholesterol measurement	24023260	GCST002174
APOE	rs7412	2e-30	total cholesterol measurement	24023260	GCST002174
APOE	rs769449	9e-21	C-reactive protein measurement	18439548	GCST000178
APOE	rs429358	5e-14	Alzheimer disease | amyloid-beta measurement	23419831	GCST001868
APOE	rs7412	9e-16	clinical and behavioural ideal cardiovascular health	27179730	GCST003278
APOE - APOC1	rs445925	9e-10	clinical ideal cardiovascular health	27179730	GCST003279
APOE	rs429358	3e-09	platelet count	27863252	GCST004603
APOE	rs769449	5e-94	beta-amyloid 1-42 measurement	28247064	GCST004069
APOE	rs769449	5e-33	p-tau measurement	28247064	GCST004070
APOE	rs769449	4e-29	t-tau measurement	28247064	GCST004071
APOE	rs769449	5e-19	Mental deterioration	24468470	GCST002320
APOE - APOC1	rs445925	5e-23	blood metabolite measurement	24816252	GCST002442
APOE	rs769449	5e-17	amyloid-beta measurement | cingulate cortex measurement	26421299	GCST003113
APOE	rs769449	2e-07	parental longevity	27015805	GCST003394
APOE	rs7412	3e-38	reticulocyte count	27863252	GCST004612
APOE	rs7412	4e-10	pulse pressure measurement	28135244	GCST004278
APOE	rs7412	4e-38	reticulocyte count	27863252	GCST004628
APOE	rs7412	1e-35	reticulocyte count	27863252	GCST004611
APOE	rs7412	4e-20	reticulocyte count	27863252	GCST004619
APOE	rs429358	8e-26	red blood cell distribution width	27863252	GCST004621
APOE	rs7412	2e-44	red blood cell distribution width	27863252	GCST004621
APOE	rs7412	9e-18	reticulocyte count	27863252	GCST004622
APOE	rs7412	2e-33	pulse pressure measurement	33230300	GCST90000061
APOE	rs429358	1e-17	matrix metalloproteinase‚Äìdegraded type I collagen measurement	33134509	GCST011622
APOE	rs7412	3e-47	total cholesterol measurement	33134509	GCST011621
APOE	rs7412	2e-35	liver fibrosis measurement	32561361	GCST90011734
APOE	rs7412	1e-14	common carotid intimal medial thickness	30510157	GCST007436
APOE	rs7412	1e-11	systolic blood pressure	33230300	GCST90000062
APOE	rs7412	4e-20	vitamin D measurement	32242144	GCST90000616
APOE	rs429358	1e-15	vitamin D measurement	32242144	GCST90000618
APOE	rs7412	6e-17	vitamin D measurement	32242144	GCST90000618
APOE - APOC1	rs1065853	0	lipoprotein A measurement	33730874	GCST012232
APOE	rs7412	1e-09	erythrocyte count	30595370	GCST007069
APOE	rs440446	3e-12	eosinophil count	30595370	GCST007065
APOE	rs429358	6e-12	triglyceride measurement | high density lipoprotein cholesterol measurement	34610981	GCST90091767
APOE - APOC1	rs438811	3e-08	very low density lipoprotein cholesterol measurement	34610981	GCST90091768
APOE	rs429358	6e-26	apolipoprotein B measurement	34610981	GCST90091508
APOE - APOC1	rs483082	2e-12	apolipoprotein B measurement	34610981	GCST90091508
APOE	rs769449	7e-09	3-hydroxybutyrate measurement	34610981	GCST90091509
APOE - APOC1	rs438811	2e-08	very low density lipoprotein cholesterol measurement	34610981	GCST90091760
APOE	rs429358	6e-17	phospholipid measurement | high density lipoprotein cholesterol measurement	34610981	GCST90091735
APOE - APOC1	rs438811	8e-09	triglyceride measurement | high density lipoprotein cholesterol measurement	34610981	GCST90091736
APOE - APOC1	rs438811	1e-09	triglyceride measurement | very low density lipoprotein cholesterol measurement	34610981	GCST90091700
APOE	rs429358	5e-10	high density lipoprotein cholesterol measurement	34610981	GCST90091701
APOE	rs429358	2e-10	esterified cholesterol measurement | high density lipoprotein cholesterol measurement	34610981	GCST90091702
APOE	rs429358	1e-08	free cholesterol measurement | high density lipoprotein cholesterol measurement	34610981	GCST90091703
APOE	rs429358	1e-09	lipid measurement | high density lipoprotein cholesterol measurement	34610981	GCST90091704
APOE	rs429358	1e-09	high density lipoprotein cholesterol measurement	34610981	GCST90091705
APOE	rs429358	2e-24	low density lipoprotein cholesterol measurement	34610981	GCST90091708
APOE	rs429358	3e-24	esterified cholesterol measurement | low density lipoprotein cholesterol measurement	34610981	GCST90091709
APOE	rs429358	7e-25	free cholesterol measurement | low density lipoprotein cholesterol measurement	34610981	GCST90091710
APOE - APOC1	rs438811	3e-08	very low density lipoprotein cholesterol measurement	34610981	GCST90091720
APOE	rs429358	2e-08	very low density lipoprotein cholesterol measurement | phospholipid measurement	34610981	GCST90091721
APOE - APOC1	rs438811	4e-08	triglyceride measurement | very low density lipoprotein cholesterol measurement	34610981	GCST90091722
APOE - APOC1	rs483082	3e-09	polyunsaturated fatty acid measurement	34610981	GCST90091725
APOE	rs429358	9e-18	polyunsaturated fatty acid measurement	34610981	GCST90091725
APOE	rs429358	5e-09	low density lipoprotein triglyceride measurement	34610981	GCST90091714
APOE	rs429358	6e-09	fatty acid measurement	34610981	GCST90091715
APOE	rs429358	2e-10	very low density lipoprotein cholesterol measurement	34610981	GCST90091716
APOE	rs429358	3e-13	very low density lipoprotein cholesterol measurement | esterified cholesterol measurement	34610981	GCST90091717
APOE - APOC1	rs438811	3e-08	free cholesterol measurement | very low density lipoprotein cholesterol measurement	34610981	GCST90091718
APOE - APOC1	rs438811	2e-08	very low density lipoprotein cholesterol measurement | lipid measurement	34610981	GCST90091719
APOE	rs429358	1e-24	low density lipoprotein cholesterol measurement | lipid measurement	34610981	GCST90091711
APOE	rs429358	2e-24	low density lipoprotein cholesterol measurement	34610981	GCST90091712
APOE	rs429358	1e-25	low density lipoprotein cholesterol measurement | phospholipid measurement	34610981	GCST90091713
APOE - APOC1	rs483082	7e-09	remnant cholesterol measurement	34610981	GCST90091726
APOE	rs429358	3e-23	remnant cholesterol measurement	34610981	GCST90091726
APOE	rs429358	5e-19	total cholesterol measurement	34610981	GCST90091727
APOE - APOC1	rs438811	1e-08	triglyceride measurement	34610981	GCST90091728
APOE	rs429358	7e-10	fatty acid measurement	34610981	GCST90091729
APOE	rs7412	3e-37	blood protein measurement	30072576	GCST006585
APOE	rs7412	3e-09	blood protein measurement	30072576	GCST006585
APOE	rs7412	9e-09	blood protein measurement	30072576	GCST006585
APOE	rs429358	7e-09	chylomicron measurement | very low density lipoprotein cholesterol measurement | esterified cholesterol measurement	34610981	GCST90091783
APOE	rs429358	7e-21	very low density lipoprotein cholesterol measurement	34610981	GCST90091779
APOE	rs429358	1e-19	very low density lipoprotein cholesterol measurement | phospholipid measurement	34610981	GCST90091780
APOE - APOC1	rs438811	2e-10	triglyceride measurement | very low density lipoprotein cholesterol measurement	34610981	GCST90091781
APOE - APOC1	rs438811	5e-09	triglyceride measurement | high density lipoprotein cholesterol measurement	34610981	GCST90091596
APOE	rs429358	5e-26	low density lipoprotein cholesterol measurement	34610981	GCST90091597
APOE	rs429358	1e-25	esterified cholesterol measurement | low density lipoprotein cholesterol measurement	34610981	GCST90091598
APOE	rs429358	7e-17	total cholesterol measurement | very low density lipoprotein cholesterol measurement	34610981	GCST90091618
APOE - APOC1	rs438811	2e-09	very low density lipoprotein cholesterol measurement	34610981	GCST90091620
APOE	rs429358	4e-14	low density lipoprotein triglyceride measurement	34610981	GCST90091603
APOE	rs429358	4e-18	very low density lipoprotein cholesterol measurement	34610981	GCST90091605
APOE	rs429358	7e-19	very low density lipoprotein cholesterol measurement | esterified cholesterol measurement	34610981	GCST90091606
APOE	rs429358	3e-14	free cholesterol measurement | very low density lipoprotein cholesterol measurement	34610981	GCST90091607
APOE	rs429358	3e-13	very low density lipoprotein cholesterol measurement | lipid measurement	34610981	GCST90091608
APOE	rs429358	1e-12	very low density lipoprotein cholesterol measurement	34610981	GCST90091609
APOE	rs429358	9e-12	very low density lipoprotein cholesterol measurement | phospholipid measurement	34610981	GCST90091610
APOE - APOC1	rs438811	6e-10	triglyceride measurement | very low density lipoprotein cholesterol measurement	34610981	GCST90091611
APOE	rs429358	4e-21	total cholesterol measurement	34610981	GCST90091587
APOE - APOC1	rs438811	8e-10	triglyceride measurement	34610981	GCST90091588
APOE	rs429358	1e-12	fatty acid measurement	34610981	GCST90091589
APOE	rs429358	2e-13	phospholipid measurement | high density lipoprotein cholesterol measurement	34610981	GCST90091595
APOE - APOC1	rs438811	3e-09	triglyceride measurement | very low density lipoprotein cholesterol measurement	34610981	GCST90091582
APOE	rs429358	3e-20	polyunsaturated fatty acid measurement	34610981	GCST90091585
APOE - APOC1	rs483082	5e-14	polyunsaturated fatty acid measurement	34610981	GCST90091585
APOE	rs429358	2e-24	remnant cholesterol measurement	34610981	GCST90091586
APOE - APOC1	rs483082	6e-11	remnant cholesterol measurement	34610981	GCST90091586
APOE	rs429358	9e-27	free cholesterol measurement | low density lipoprotein cholesterol measurement	34610981	GCST90091599
APOE	rs429358	7e-27	low density lipoprotein cholesterol measurement | lipid measurement	34610981	GCST90091600
APOE	rs429358	5e-27	low density lipoprotein cholesterol measurement	34610981	GCST90091601
APOE	rs429358	4e-26	low density lipoprotein cholesterol measurement | phospholipid measurement	34610981	GCST90091602
APOE	rs429358	4e-17	fatty acid measurement	34610981	GCST90091613
APOE	rs7412	2e-12	mean corpuscular hemoglobin	30595370	GCST007068
APOE	rs7412	2e-80	blood protein measurement	30072576	GCST006585
APOE	rs429358	8e-13	blood protein measurement	35078996	GCST90087869
APOE	rs429358	2e-186	blood protein measurement	35078996	GCST90090956
APOE	rs7412	5e-143	blood protein measurement	35078996	GCST90086654
APOE	rs429358	4e-24	blood protein measurement	35078996	GCST90089008
APOE	rs7412	2e-36	blood protein measurement	35078996	GCST90089008
APOE	rs7412	3e-29	blood protein measurement	35078996	GCST90086805
APOE	rs7412	2e-26	blood protein measurement	35078996	GCST90086729
APOE	rs7412	6e-12	blood protein measurement	35078996	GCST90090161
APOE	rs7412	4e-13	blood protein measurement	35078996	GCST90088533
APOE - APOC1	rs10414043	3e-15	blood protein measurement	35078996	GCST90087314
APOE	rs7412	5e-35	apolipoprotein E measurement	35078996	GCST90088999
APOE	rs7412	1e-22	blood protein measurement	35078996	GCST90087205
APOE	rs429358	7e-32	blood protein measurement	35078996	GCST90089238
APOE	rs7412	3e-78	blood protein measurement	35078996	GCST90089238
APOE - APOC1	rs483082	6e-38	blood protein measurement	35078996	GCST90089474
APOE - APOC1	rs483082	7e-129	blood protein measurement	35078996	GCST90086380
APOE	rs429358	1e-61	blood protein measurement	35078996	GCST90089380
APOE	rs7412	2e-171	blood protein measurement	35078996	GCST90089380
APOE - APOC1	rs438811	7e-101	blood protein measurement	35078996	GCST90089189
APOE - APOC1	rs483082	2e-113	blood protein measurement	35078996	GCST90089353
APOE	rs429358	3e-24	apolipoprotein B measurement	35078996	GCST90088077
APOE	rs7412	6e-48	apolipoprotein B measurement	35078996	GCST90088077
APOE	rs7412	1e-91	apolipoprotein E measurement	35078996	GCST90087936
APOE	rs7412	2e-68	apolipoprotein E measurement	35078996	GCST90088135
APOE	rs429358	2e-91	blood protein measurement	35078996	GCST90090811
APOE - APOC1	rs438811	9e-154	blood protein measurement	35078996	GCST90086223
APOE - APOC1	rs438811	6e-13	blood protein measurement	35078996	GCST90087855
APOE	rs429358	3e-111	blood protein measurement	35078996	GCST90086204
APOE	rs429358	2e-13	blood protein measurement	35078996	GCST90088872
APOE	rs7412	1e-32	blood protein measurement	35078996	GCST90087295
APOE - APOC1	rs438811	9e-47	blood protein measurement	35078996	GCST90090864
APOE	rs7412	5e-55	kin of IRRE-like protein 3 measurement	35078996	GCST90087896
APOE - APOC1	rs10414043	2e-12	blood protein measurement	35078996	GCST90086687
APOE	rs7412	1e-132	blood protein measurement	35078996	GCST90089938
APOE - APOC1	rs483082	6e-261	blood protein measurement	35078996	GCST90089938
APOE	rs7412	2e-43	blood protein measurement	35078996	GCST90087645
APOE	rs429358	3e-159	blood protein measurement	35078996	GCST90087645
APOE	rs429358	3e-53	blood protein measurement	35078996	GCST90088031
APOE - APOC1	rs483082	1e-100	blood protein measurement	35078996	GCST90087905
APOE - APOC1	rs438811	1e-16	blood protein measurement	35078996	GCST90089514
APOE - APOC1	rs483082	2e-25	blood protein measurement	35078996	GCST90086794
APOE	rs7412	4e-22	apolipoprotein E measurement	35078996	GCST90088136
APOE	rs7412	8e-19	blood protein measurement	35078996	GCST90090425
APOE	rs429358	2e-19	blood protein measurement	35078996	GCST90089007
APOE	rs7412	1e-82	blood protein measurement	35078996	GCST90090553
APOE - APOC1	rs483082	4e-89	blood protein measurement	35078996	GCST90090553
APOE	rs429358	2e-23	blood protein measurement	35078996	GCST90088668
APOE	rs7412	1e-22	blood protein measurement	35078996	GCST90089779
APOE - APOC1	rs483082	8e-162	blood protein measurement	35078996	GCST90089955
APOE - APOC1	rs483082	3e-26	blood protein measurement	35078996	GCST90088110
APOE - APOC1	rs483082	5e-34	blood protein measurement	35078996	GCST90089593
APOE - APOC1	rs438811	2e-35	blood protein measurement	35078996	GCST90089754
APOE	rs429358	1e-15	hippocampal volume	34785643	GCST90095658
APOE	rs429358	1e-09	cortical thickness	34785643	GCST90095659
APOE	rs429358	1e-08	cortical thickness	34785643	GCST90095660
APOE	rs429358	3e-13	non-alcoholic fatty liver disease	34535985	GCST90054782
APOE - APOC1	rs483082	2e-156	blood protein measurement	35078996	GCST90090383
APOE - APOC1	rs483082	2e-91	blood protein measurement	35078996	GCST90087339
APOE	rs429358	2e-76	blood protein measurement	35078996	GCST90089065
APOE	rs429358	5e-57	blood protein measurement	35078996	GCST90090174
APOE - APOC1	rs438811	6e-37	blood protein measurement	35078996	GCST90089776
APOE	rs7412	3e-68	blood protein measurement	35078996	GCST90086664
APOE	rs7412	9e-304	low density lipoprotein cholesterol measurement	35546142	GCST90101745
APOE	rs7412	5e-142	total cholesterol measurement	35546142	GCST90101747
APOE	rs7412	3e-117	low density lipoprotein cholesterol measurement	35546142	GCST90101741
APOE	rs7412	1e-60	total cholesterol measurement	35546142	GCST90101743
APOE	rs7412	1e-19	high density lipoprotein cholesterol measurement	35546142	GCST90101746
APOE	rs429358	2e-127	blood protein measurement	35078996	GCST90088867
APOE	rs429358	4e-52	blood protein measurement	35078996	GCST90087352
APOE - APOC1	rs483082	5e-43	blood protein measurement	35078996	GCST90090624
APOE	rs7412	9e-39	blood protein measurement	35078996	GCST90087029
APOE	rs7412	8e-17	blood protein measurement	35078996	GCST90089585
APOE - APOC1	rs1065853	2e-15	mitochondrial DNA measurement	33385171	GCST012072
APOE	rs769449	3e-101	Lewy body dementia	33589841	GCST90001390
APOE	rs429358	5e-36	Alzheimer disease	34336000	GCST90026487
APOE - APOC1	rs72654473	1e-10	phosphatidylcholine measurement	34503513	GCST90060332
APOE - APOC1	rs445925	3e-10	phosphatidylcholine measurement	34503513	GCST90060332
APOE	rs769449	3e-38	C-reactive protein measurement	29878111	GCST012480
APOE - APOC1	rs483082	2e-11	phosphatidylcholine measurement	34503513	GCST90060842
APOE - APOC1	rs483082	3e-10	triglyceride measurement	30718733	GCST007437
APOE - APOC1	rs1065853	3e-54	low density lipoprotein cholesterol measurement	30718733	GCST007442
APOE - APOC1	rs1065853	2e-26	total cholesterol measurement	30718733	GCST007441
TOMM40 - APOE	rs405509	2e-08	self reported educational attainment	30038396	GCST006442
APOE	rs429358	6e-08	age at onset | Parkinson disease	30957308	GCST007780
APOE	rs429358	1e-15	Abdominal Aortic Aneurysm	32981348	GCST011496
APOE	rs769449	2e-83	Alzheimer disease	30636644	GCST007600
APOE	rs769449	6e-47	Alzheimer disease	30636644	GCST007600
APOE - APOC1	rs439401	3e-09	Alzheimer disease	30636644	GCST007600
APOE - APOC1	rs584007	3e-14	Alzheimer disease	30636644	GCST007600
TOMM40 - APOE	rs7259620	6e-16	Alzheimer disease	30636644	GCST007600
TOMM40 - APOE	rs405509	4e-14	Alzheimer disease	30636644	GCST007600
APOE	rs769450	3e-13	Alzheimer disease	30636644	GCST007600
APOE	rs7412	1e-07	Alzheimer disease	30636644	GCST007600
TOMM40 - APOE	rs405509	1e-08	Alzheimer disease	30636644	GCST007600
TOMM40 - APOE	rs7259620	2e-09	Alzheimer disease	30636644	GCST007600
APOE	rs769450	2e-07	Alzheimer disease	30636644	GCST007600
APOE	rs429358	2e-91	Alzheimer disease	30636644	GCST007600
APOE	rs429358	1e-53	Alzheimer disease	30636644	GCST007600
APOE	rs769449	7e-30	Alzheimer disease	30636644	GCST007600
APOE	rs429358	3e-31	Alzheimer disease	30636644	GCST007600
APOE - APOC1	rs584007	2e-09	Alzheimer disease	30636644	GCST007600
APOE - APOC1	rs439401	6e-14	Alzheimer disease	30636644	GCST007600
APOE	rs769450	6e-19	Alzheimer disease	30636644	GCST007600
TOMM40 - APOE	rs405509	2e-21	Alzheimer disease	30636644	GCST007600
TOMM40 - APOE	rs7259620	2e-23	Alzheimer disease	30636644	GCST007600
APOE	rs7412	4e-13	Alzheimer disease	30636644	GCST007600
APOE - APOC1	rs483082	1e-37	Alzheimer disease	30636644	GCST007600
APOE - APOC1	rs483082	1e-62	Alzheimer disease	30636644	GCST007600
APOE	rs7412	5e-31	pulse pressure measurement	30224653	GCST006629
APOE	rs429358	3e-17	body height	32376654	GCST010988
APOE - APOC1	rs483082	2e-21	sex hormone-binding globulin measurement	32042192	GCST90012110
APOE	rs7412	0	low density lipoprotein cholesterol measurement	33339817	GCST011347
APOE	rs429358	2e-58	high density lipoprotein cholesterol measurement	33339817	GCST011348
APOE - APOC1	rs483082	1e-85	triglyceride measurement	33339817	GCST011345
APOE	rs7412	0	total cholesterol measurement	33339817	GCST011346
APOE - APOC1	rs483082	1e-23	sex hormone-binding globulin measurement	32042192	GCST90012111
APOE	rs429358	2e-140	C-reactive protein measurement	33339817	GCST011350
APOE	rs429358	1e-300	late-onset Alzheimers disease	34493870	GCST90044699
APOE	rs429358	9e-16	cerebral amyloid angiopathy	34020725	GCST012482
APOE - APOC1	rs72654473	1e-15	cholesteryl ester 16:0 measurement	34503513	GCST90060211
APOE - APOC1	rs445925	1e-15	cholesteryl ester 16:0 measurement	34503513	GCST90060211
APOE - APOC1	rs72654473	4e-13	cholesteryl ester 18:0 measurement	34503513	GCST90060222
APOE - APOC1	rs445925	2e-13	cholesteryl ester 18:0 measurement	34503513	GCST90060222
APOE - APOC1	rs72654473	1e-19	sterol measurement	34503513	GCST90060133
APOE - APOC1	rs445925	2e-19	sterol measurement	34503513	GCST90060133
TOMM40 - APOE	rs405509	2e-11	cholesteryl ester 20:3 measurement	34503513	GCST90060231
APOE - APOC1	rs72654473	4e-20	cholesteryl ester 20:3 measurement	34503513	GCST90060231
APOE - APOC1	rs445925	2e-20	cholesteryl ester 20:3 measurement	34503513	GCST90060231
APOE - APOC1	rs72654473	3e-11	cholesteryl ester 18:3 measurement	34503513	GCST90060218
APOE - APOC1	rs445925	2e-11	cholesteryl ester 18:3 measurement	34503513	GCST90060218
APOE - APOC1	rs75627662	6e-11	cholesteryl ester 18:2 measurement	34503513	GCST90060220
APOE - APOC1	rs72654473	2e-20	cholesteryl ester 18:2 measurement	34503513	GCST90060220
APOE - APOC1	rs445925	2e-20	cholesteryl ester 18:2 measurement	34503513	GCST90060220
APOE - APOC1	rs1065853	2e-23	mitochondrial DNA measurement	35023831	GCST90026371
APOE	rs429358	5e-10	cortical thickness	34560273	GCST90091061
APOE	rs429358	2e-13	executive function measurement	32895543	GCST90011296
APOE	rs429358	2e-18	information processing speed	32895543	GCST90011297
APOE	rs429358	3e-28	longevity	33948810	GCST012419
APOE - APOC1	rs445925	4e-06	atherosclerosis	21909108	GCST001231
APOE - APOC1	rs445925	2e-08	atherosclerosis	21909108	GCST001231
APOE - APOC1	rs445925	6e-42	coronary artery calcification	22916037	GCST001639
APOE - APOC1	rs445925	9e-29	response to statin | low density lipoprotein cholesterol measurement	25350695	GCST002675
APOE	rs429358	4e-17	beta-amyloid 1-42 measurement	25027320	GCST002531
APOE - APOC1	rs445925	4e-11	lipoprotein measurement	23031429	GCST001703
APOE - APOC1	rs445925	2e-14	lipoprotein measurement	23031429	GCST001703
APOE	rs769449	2e-30	beta-amyloid 1-42 measurement	28641921	GCST004492
APOE	rs769449	6e-22	t-tau:beta-amyloid 1-42 ratio measurement	28641921	GCST004490
APOE	rs769449	8e-11	t-tau measurement	28641921	GCST004491
APOE	rs7412	3e-19	low density lipoprotein cholesterol measurement	28548082	GCST004541
APOE	rs7412	1e-08	total cholesterol measurement	28548082	GCST004548
APOE	rs769449	1e-47	high density lipoprotein cholesterol measurement	29507422	GCST007140
APOE	rs769449	4e-52	high density lipoprotein cholesterol measurement	29507422	GCST007140
APOE	rs429358	6e-47	high density lipoprotein cholesterol measurement	29507422	GCST007140
APOE	rs429358	3e-50	high density lipoprotein cholesterol measurement	29507422	GCST007140
APOE	rs7412	5e-29	high density lipoprotein cholesterol measurement	29507422	GCST007140
APOE	rs7412	2e-07	high density lipoprotein cholesterol measurement	29507422	GCST007140
APOE	rs7412	2e-36	high density lipoprotein cholesterol measurement	29507422	GCST007140
APOE - APOC1	rs438811	3e-07	high density lipoprotein cholesterol measurement	29507422	GCST007140
APOE - APOC1	rs438811	3e-06	high density lipoprotein cholesterol measurement	29507422	GCST007140
APOE	rs769449	5e-95	total cholesterol measurement	29507422	GCST007143
APOE	rs769449	7e-12	total cholesterol measurement	29507422	GCST007143
APOE	rs769449	3e-09	total cholesterol measurement	29507422	GCST007143
APOE	rs769449	2e-114	total cholesterol measurement	29507422	GCST007143
APOE	rs429358	1e-123	total cholesterol measurement	29507422	GCST007143
APOE	rs429358	3e-14	total cholesterol measurement	29507422	GCST007143
APOE	rs429358	3e-08	total cholesterol measurement	29507422	GCST007143
APOE	rs429358	1e-145	total cholesterol measurement	29507422	GCST007143
APOE	rs7412	1e-300	total cholesterol measurement	29507422	GCST007143
APOE	rs7412	3e-31	total cholesterol measurement	29507422	GCST007143
APOE	rs7412	3e-20	total cholesterol measurement	29507422	GCST007143
APOE	rs7412	1e-300	total cholesterol measurement	29507422	GCST007143
APOE - APOC1	rs438811	1e-11	total cholesterol measurement	29507422	GCST007143
APOE - APOC1	rs438811	1e-07	total cholesterol measurement	29507422	GCST007143
APOE - APOC1	rs438811	5e-09	total cholesterol measurement	29507422	GCST007143
APOE - APOC1	rs769283491	5e-06	waist circumference	28552196	GCST008151
APOE	rs429358	3e-47	neuritic plaque measurement | neurofibrillary tangles measurement	29458411	GCST005516
APOE	rs429358	5e-40	neuritic plaque measurement | cerebral amyloid angiopathy	29458411	GCST005515
APOE	rs429358	6e-35	cerebral amyloid angiopathy | neurofibrillary tangles measurement	29458411	GCST005517
APOE	rs7412	6e-14	high density lipoprotein cholesterol measurement	28270201	GCST004207
APOE	rs7412	2e-286	low density lipoprotein cholesterol measurement	28334899	GCST004233
APOE - APOC1	rs445925	1e-129	low density lipoprotein cholesterol measurement	28334899	GCST004233
APOE	rs7412	5e-94	total cholesterol measurement	28270201	GCST004209
APOE - APOC1	rs445925	1e-13	LDL cholesterol change measurement	28371326	GCST004243
APOE	rs7412	7e-15	LDL cholesterol change measurement	28371326	GCST004243
APOE	rs7412	0	total cholesterol measurement	28334899	GCST004235
APOE - APOC1	rs445925	4e-59	low density lipoprotein cholesterol measurement	28334899	GCST004236
APOE - APOC1	rs483082	1e-15	Alzheimer disease	28183528	GCST004246
APOE	rs7412	2e-27	response to darapladib | lipoprotein-associated phospholipase A(2) change measurement	28753643	GCST004966
APOE	rs7412	8e-78	lipoprotein-associated phospholipase A(2) measurement	28753643	GCST004963
APOE	rs7412	3e-09	lipoprotein A measurement | apolipoprotein A 1 measurement	28512139	GCST004399
APOE	rs769449	5e-136	low density lipoprotein cholesterol measurement	29507422	GCST007141
APOE	rs769449	5e-14	low density lipoprotein cholesterol measurement	29507422	GCST007141
APOE	rs769449	7e-09	low density lipoprotein cholesterol measurement	29507422	GCST007141
APOE	rs769449	3e-157	low density lipoprotein cholesterol measurement	29507422	GCST007141
APOE	rs429358	2e-164	low density lipoprotein cholesterol measurement	29507422	GCST007141
APOE	rs429358	5e-15	low density lipoprotein cholesterol measurement	29507422	GCST007141
APOE	rs429358	2e-07	low density lipoprotein cholesterol measurement	29507422	GCST007141
APOE	rs429358	2e-06	low density lipoprotein cholesterol measurement	29507422	GCST007141
APOE	rs429358	3e-187	low density lipoprotein cholesterol measurement	29507422	GCST007141
APOE	rs7412	1e-300	low density lipoprotein cholesterol measurement	29507422	GCST007141
APOE	rs7412	9e-59	low density lipoprotein cholesterol measurement	29507422	GCST007141
APOE	rs7412	2e-36	low density lipoprotein cholesterol measurement	29507422	GCST007141
APOE	rs7412	1e-300	low density lipoprotein cholesterol measurement	29507422	GCST007141
APOE - APOC1	rs438811	6e-45	low density lipoprotein cholesterol measurement	29507422	GCST007141
APOE - APOC1	rs438811	9e-06	low density lipoprotein cholesterol measurement	29507422	GCST007141
APOE - APOC1	rs438811	3e-42	low density lipoprotein cholesterol measurement	29507422	GCST007141
APOE	rs7412	3e-10	lipoprotein A measurement	28512139	GCST004398
APOE	rs769449	5e-23	triglyceride measurement	29507422	GCST007142
APOE	rs769449	8e-29	triglyceride measurement	29507422	GCST007142
APOE	rs115299243	9e-09	triglyceride measurement	29507422	GCST007142
APOE	rs115299243	7e-10	triglyceride measurement	29507422	GCST007142
APOE	rs429358	9e-34	triglyceride measurement	29507422	GCST007142
APOE	rs429358	1e-06	triglyceride measurement	29507422	GCST007142
APOE	rs429358	1e-39	triglyceride measurement	29507422	GCST007142
APOE	rs769455	1e-09	triglyceride measurement	29507422	GCST007142
APOE	rs769455	2e-09	triglyceride measurement	29507422	GCST007142
APOE	rs7412	5e-31	triglyceride measurement	29507422	GCST007142
APOE	rs7412	2e-32	triglyceride measurement	29507422	GCST007142
APOE - APOC1	rs439401	3e-56	triglyceride measurement	29507422	GCST007142
APOE - APOC1	rs439401	2e-06	triglyceride measurement	29507422	GCST007142
APOE - APOC1	rs439401	2e-59	triglyceride measurement	29507422	GCST007142
APOE - APOC1	rs438811	1e-69	triglyceride measurement	29507422	GCST007142
APOE - APOC1	rs438811	2e-07	triglyceride measurement	29507422	GCST007142
APOE - APOC1	rs438811	3e-75	triglyceride measurement	29507422	GCST007142
APOE	rs769449	3e-12	memory performance	28800603	GCST004829
APOE - APOC1	rs769283491	5e-06	waist circumference	28552196	GCST008160
APOE	rs7412	2e-09	low density lipoprotein cholesterol measurement	23067351	GCST001645
APOE	rs429358	8e-32	cerebral amyloid deposition measurement	26252872	GCST003073
APOE	rs429358	2e-42	atrophic macular degeneration | age-related macular degeneration | wet macular degeneration	26691988	GCST003219
APOE	rs429358	5e-20	cerebral amyloid deposition measurement	26252872	GCST003077
APOE	rs429358	1e-12	Lewy body dementia | Lewy body dementia measurement	25188341	GCST002591
APOE	rs429358	1e-14	high density lipoprotein cholesterol measurement	25961943	GCST002899
APOE	rs429358	5e-12	Lewy body dementia | Lewy body dementia measurement	25188341	GCST002591
APOE	rs429358	3e-11	Lewy body dementia | Lewy body dementia measurement	25188341	GCST002591
APOE - APOC1	rs1065853	0	low density lipoprotein cholesterol measurement	25961943	GCST002898
APOE - APOC1	rs438811	9e-37	triglyceride measurement	25961943	GCST002897
APOE	rs7412	8e-239	total cholesterol measurement	25961943	GCST002896
APOE	rs429358	1e-56	longevity	31413261	GCST008598
APOE	rs7412	2e-11	longevity	31413261	GCST008598
APOE	rs429358	1e-36	longevity	31413261	GCST008601
APOE	rs7412	2e-12	longevity	31413261	GCST008601
APOE	rs429358	1e-61	longevity	31413261	GCST008600
APOE	rs7412	2e-12	longevity	31413261	GCST008600
APOE	rs7412	3e-12	longevity	31413261	GCST008599
APOE	rs429358	4e-34	longevity	31413261	GCST008599
APOE	rs429358	6e-27	beta-amyloid 1-42 measurement	29274321	GCST006996
APOE	rs429358	1e-13	t-tau measurement	29274321	GCST006997
APOE	rs429358	2e-11	t-tau measurement	29274321	GCST006998
APOE - APOC1	rs75627662	8e-07	hippocampal volume	29274321	GCST006993
APOE	rs429358	9e-11	beta-amyloid 1-42 measurement	29274321	GCST007001
APOE	rs429358	1e-51	beta-amyloid 1-42 measurement	29274321	GCST007012
APOE	rs429358	1e-20	t-tau measurement	29274321	GCST007007
APOE	rs429358	3e-18	p-tau measurement	29274321	GCST007008
APOE	rs429358	2e-19	hippocampal volume	29274321	GCST007009
APOE	rs429358	2e-13	memory performance	29274321	GCST007011
APOE	rs429358	2e-18	memory performance	29274321	GCST007010
APOE	rs429358	4e-57	parental longevity	31484785	GCST009449
APOE	rs769449	6e-74	longevity	31484785	GCST009448
APOE	rs769449	2e-20	parental longevity	31484785	GCST009450
APOE	rs7412	1e-20	blood protein measurement	30072576	GCST006585
APOE	rs7412	1e-20	blood protein measurement	30072576	GCST006585
APOE	rs7412	2e-20	blood protein measurement	30072576	GCST006585
APOE - APOC1	rs75627662	4e-27	blood protein measurement	29875488	GCST005806
APOE	rs7412	1e-19	blood protein measurement	30072576	GCST006585
APOE	rs429358	1e-07	hyperopia	30098192	GCST008740
APOE	rs429358	2e-96	blood protein measurement	29875488	GCST005806
APOE	rs429358	0	blood protein measurement	29875488	GCST005806
APOE	rs429358	7e-21	blood protein measurement	29875488	GCST005806
APOE	rs429358	1e-19	blood protein measurement	29875488	GCST005806
APOE	rs429358	3e-34	blood protein measurement	29875488	GCST005806
APOE	rs429358	3e-26	blood protein measurement	29875488	GCST005806
APOE	rs429358	1e-14	blood protein measurement	29875488	GCST005806
APOE	rs429358	4e-148	blood protein measurement	29875488	GCST005806
APOE	rs429358	7e-30	blood protein measurement	29875488	GCST005806
APOE	rs429358	1e-20	blood protein measurement	29875488	GCST005806
APOE	rs429358	0	blood protein measurement	29875488	GCST005806
APOE	rs429358	4e-159	blood protein measurement	29875488	GCST005806
APOE	rs429358	8e-26	blood protein measurement	29875488	GCST005806
APOE	rs429358	6e-35	blood protein measurement	29875488	GCST005806
APOE	rs429358	1e-25	blood protein measurement	29875488	GCST005806
APOE	rs429358	1e-24	blood protein measurement	29875488	GCST005806
APOE	rs429358	8e-12	blood protein measurement	29875488	GCST005806
APOE - APOC1	rs438811	2e-20	blood protein measurement	29875488	GCST005806
APOE - APOC1	rs438811	4e-230	blood protein measurement	29875488	GCST005806
APOE - APOC1	rs438811	0	blood protein measurement	29875488	GCST005806
APOE - APOC1	rs438811	8e-34	blood protein measurement	29875488	GCST005806
APOE - APOC1	rs438811	2e-15	blood protein measurement	29875488	GCST005806
APOE	rs7412	4e-16	blood protein measurement	30072576	GCST006585
APOE	rs7412	1e-302	blood protein measurement	30072576	GCST006585
APOE - APOC1	rs483082	2e-32	metabolic syndrome	31589552	GCST009602
APOE	rs7412	8e-18	blood protein measurement	30072576	GCST006585
APOE - APOC1	rs483082	4e-21	blood protein measurement	29875488	GCST005806
APOE	rs429358	5e-19	health study participation	31263887	GCST008550
APOE - APOC1	rs438811	6e-16	health study participation	31263887	GCST008550
APOE	rs7412	2e-07	low density lipoprotein cholesterol measurement	30576415	GCST008959
APOE	rs7412	4e-210	blood protein measurement	30072576	GCST006585
APOE	rs7412	3e-14	blood protein measurement	30072576	GCST006585
APOE	rs7412	8e-14	blood protein measurement	30072576	GCST006585
APOE	rs429358	7e-06	cognitive decline measurement	30954325	GCST009441
APOE	rs7412	1e-13	blood protein measurement	30072576	GCST006585
APOE	rs7412	1e-13	blood protein measurement	30072576	GCST006585
APOE	rs7412	2e-13	blood protein measurement	30072576	GCST006585
APOE	rs7412	2e-147	blood protein measurement	30072576	GCST006585
APOE - APOC1	rs376097536	0	blood protein measurement	29875488	GCST005806
APOE - APOC1	rs376097536	3e-297	blood protein measurement	29875488	GCST005806
APOE - APOC1	rs376097536	0	blood protein measurement	29875488	GCST005806
APOE	rs7412	2e-25	blood protein measurement	30072576	GCST006585
APOE	rs7412	1e-24	blood protein measurement	29875488	GCST005806
APOE	rs7412	7e-16	blood protein measurement	29875488	GCST005806
APOE	rs7412	4e-81	blood protein measurement	29875488	GCST005806
APOE	rs7412	1e-12	blood protein measurement	29875488	GCST005806
APOE	rs7412	4e-137	blood protein measurement	29875488	GCST005806
APOE	rs7412	2e-28	blood protein measurement	29875488	GCST005806
APOE	rs7412	2e-58	blood protein measurement	29875488	GCST005806
APOE	rs7412	7e-39	blood protein measurement	29875488	GCST005806
APOE	rs7412	2e-36	blood protein measurement	29875488	GCST005806
APOE	rs7412	2e-14	blood protein measurement	29875488	GCST005806
APOE	rs7412	2e-120	blood protein measurement	29875488	GCST005806
APOE	rs7412	4e-25	blood protein measurement	29875488	GCST005806
APOE	rs7412	0	blood protein measurement	29875488	GCST005806
APOE	rs7412	4e-24	blood protein measurement	30072576	GCST006585
APOE	rs7412	2e-23	blood protein measurement	30072576	GCST006585
APOE	rs429358	2e-303	Alzheimer disease	31473137	GCST009019
APOE	rs429358	2e-30	Alzheimer disease	31055733	GCST008437
APOE	rs429358	6e-43	Alzheimer disease	31055733	GCST008438
APOE	rs429358	1e-62	Alzheimer disease	31473137	GCST009020
APOE	rs429358	6e-14	Alzheimer disease	31473137	GCST009025
APOE	rs429358	1e-64	Alzheimer disease	31473137	GCST009022
APOE	rs429358	1e-76	Alzheimer disease	31473137	GCST009023
APOE	rs429358	1e-75	Alzheimer disease	31473137	GCST009024
APOE	rs7412	1e-17	low density lipoprotein cholesterol measurement	31551469	GCST008935
APOE	rs7412	3e-39	coronary artery disease	29212778	GCST005196
APOE	rs429358	3e-64	Lewy body dementia	29263008	GCST005276
APOE - APOC1	rs1065853	5e-50	low density lipoprotein cholesterol measurement	29084231	GCST005447
APOE - APOC1	rs1065853	3e-74	blood protein measurement	29875488	GCST005806
APOE	rs7412	2e-35	coronary artery disease	29212778	GCST005195
APOE	rs7412	3e-39	coronary artery disease	29212778	GCST005194
TOMM40 - APOE	rs449647	2e-58	family history of Alzheimer‚Äôs disease	29777097	GCST005921
APOE	rs7412	9e-62	family history of Alzheimer‚Äôs disease	29777097	GCST005921
APOE - APOC1	rs1081105	1e-136	family history of Alzheimer‚Äôs disease	29777097	GCST005921
APOE - APOC1	rs1065853	1e-62	free cholesterol measurement | low density lipoprotein cholesterol measurement	29084231	GCST005485
APOE	rs429358	1e-27	parental longevity	29030599	GCST004983
TOMM40 - APOE	rs769446	0	low density lipoprotein cholesterol measurement	29403010	GCST006004
APOE	rs429358	2e-24	high density lipoprotein cholesterol measurement	29403010	GCST006005
APOE	rs429358	4e-71	low density lipoprotein cholesterol measurement	29403010	GCST006004
APOE - APOC1	rs75627662	6e-42	triglyceride measurement	29403010	GCST006003
APOE - APOC1	rs390082	3e-29	triglyceride measurement	29403010	GCST006003
APOE - APOC1	rs1065853	4e-25	total cholesterol measurement	29084231	GCST005448
APOE	rs7412	2e-19	coronary artery disease	28714975	GCST004787
TOMM40 - APOE	rs769446	6e-187	total cholesterol measurement	29403010	GCST006034
APOE	rs429358	2e-57	total cholesterol measurement	29403010	GCST006034
APOE - APOC1	rs138235833	5e-08	Alzheimer disease | family history of Alzheimer‚Äôs disease	29777097	GCST005922
APOE	rs7412	1e-99	Alzheimer disease | family history of Alzheimer‚Äôs disease	30617256	GCST007320
APOE	rs429358	4e-37	waist-hip ratio	30239722	GCST008996
APOE	rs429358	4e-37	waist-hip ratio	30239722	GCST008998
APOE	rs7412	6e-06	total cholesterol measurement	31551469	GCST008938
APOE	rs7412	2e-27	blood protein measurement	30072576	GCST006585
APOE	rs429358	1e-74	parental longevity	29227965	GCST006697
APOE	rs429358	1e-68	parental longevity	29227965	GCST006696
APOE	rs429358	9e-13	parental longevity	29227965	GCST006700
APOE	rs429358	2e-28	parental longevity	29227965	GCST006701
APOE	rs429358	7e-46	parental longevity	29227965	GCST006698
APOE	rs429358	7e-19	parental longevity	29227965	GCST006699
APOE	rs429358	5e-22	parental longevity	29227965	GCST006702
APOE	rs429358	5e-20	neuritic plaque measurement	31497858	GCST008829
APOE	rs429358	3e-31	neurofibrillary tangles measurement	31497858	GCST008821
APOE	rs429358	9e-25	neuritic plaque measurement	31497858	GCST008822
APOE	rs429358	5e-23	neurofibrillary tangles measurement	31497858	GCST008830
APOE	rs429358	6e-13	physical activity measurement	29899525	GCST006097
APOE	rs429358	5e-07	physical activity measurement	29899525	GCST006098
APOE	rs769449	2e-09	cerebrospinal fluid biomarker measurement	28031287	GCST004000
APOE - APOC1	rs75627662	1e-295	family history of Alzheimer‚Äôs disease	30617256	GCST007321
APOE - APOC1	rs1081106	5e-08	Alzheimer disease | family history of Alzheimer‚Äôs disease	29777097	GCST005922
APOE - APOC1	rs59325138	5e-08	Alzheimer disease | family history of Alzheimer‚Äôs disease	29777097	GCST005922
TOMM40 - APOE	rs449647	2e-58	Alzheimer disease | family history of Alzheimer‚Äôs disease	29777097	GCST005922
APOE	rs7412	2e-76	Alzheimer disease | family history of Alzheimer‚Äôs disease	29777097	GCST005922
APOE	rs429358	7e-36	C-reactive protein measurement	29403010	GCST006012
TOMM40 - APOE	rs769446	5e-08	Alzheimer disease | family history of Alzheimer‚Äôs disease	29777097	GCST005922
APOE - APOC1	rs1081105	1e-162	Alzheimer disease | family history of Alzheimer‚Äôs disease	29777097	GCST005922
APOE - APOC1	rs445925	5e-25	red blood cell distribution width	28957414	GCST006804
APOE	rs7412	3e-105	late-onset Alzheimers disease	28714976	GCST005549
APOE	rs769452	2e-08	Alzheimer disease | family history of Alzheimer‚Äôs disease	30617256	GCST007320
APOE - APOC1	rs1081105	1e-231	Alzheimer disease | family history of Alzheimer‚Äôs disease	30617256	GCST007320
APOE	rs429358	1e-20	mortality	27029810	GCST005078
APOE	rs429358	2e-14	Mental deterioration	28078323	GCST003901
APOE	rs7412	2e-11	systolic blood pressure	30578418	GCST007267
APOE	rs7412	4e-24	pulse pressure measurement	30578418	GCST007269
APOE - APOC1	rs1065853	2e-27	blood protein measurement	29875488	GCST005806
APOE - APOC1	rs1065853	1e-119	blood protein measurement	29875488	GCST005806
APOE - APOC1	rs1065853	2e-58	blood protein measurement	29875488	GCST005806
APOE - APOC1	rs1065853	2e-20	blood protein measurement	29875488	GCST005806
APOE - APOC1	rs1065853	1e-97	blood protein measurement	29875488	GCST005806
APOE - APOC1	rs1065853	4e-60	blood protein measurement	29875488	GCST005806
APOE - APOC1	rs1065853	3e-90	blood protein measurement	29875488	GCST005806
APOE - APOC1	rs1065853	2e-26	blood protein measurement	29875488	GCST005806
APOE - APOC1	rs1065853	1e-99	blood protein measurement	29875488	GCST005806
APOE - APOC1	rs1065853	5e-17	blood protein measurement	29875488	GCST005806
APOE - APOC1	rs1065853	5e-205	blood protein measurement	29875488	GCST005806
APOE - APOC1	rs1065853	1e-162	blood protein measurement	29875488	GCST005806
APOE - APOC1	rs1065853	1e-239	blood protein measurement	29875488	GCST005806
APOE - APOC1	rs1065853	2e-19	blood protein measurement	29875488	GCST005806
APOE - APOC1	rs1065853	3e-14	blood protein measurement	29875488	GCST005806
APOE - APOC1	rs1065853	1e-39	blood protein measurement	29875488	GCST005806
APOE - APOC1	rs1065853	1e-11	blood protein measurement	29875488	GCST005806
APOE - APOC1	rs439401	5e-21	triglyceride measurement	30926973	GCST008702
APOE - APOC1	rs1065853	1e-34	blood protein measurement	29875488	GCST005806
APOE - APOC1	rs1065853	5e-16	blood protein measurement	29875488	GCST005806
APOE - APOC1	rs1065853	3e-26	blood protein measurement	29875488	GCST005806
APOE - APOC1	rs1065853	1e-38	blood protein measurement	29875488	GCST005806
APOE - APOC1	rs483082	3e-10	very low density lipoprotein cholesterol measurement | lipid measurement	34610981	GCST90091778
APOE	rs429358	2e-21	very low density lipoprotein cholesterol measurement | lipid measurement	34610981	GCST90091778
APOE - APOC1	rs483082	1e-08	very low density lipoprotein cholesterol measurement | esterified cholesterol measurement	34610981	GCST90091769
APOE	rs429358	1e-21	very low density lipoprotein cholesterol measurement | esterified cholesterol measurement	34610981	GCST90091776
APOE	rs429358	2e-18	free cholesterol measurement | very low density lipoprotein cholesterol measurement	34610981	GCST90091777
APOE	rs429358	3e-21	very low density lipoprotein cholesterol measurement	34610981	GCST90091775
APOE	rs429358	1e-08	non-alcoholic fatty liver disease	34841290	GCST90091033
APOE - APOC1	rs438811	1e-08	very low density lipoprotein cholesterol measurement | lipid measurement	34610981	GCST90091557
APOE - APOC1	rs438811	1e-08	very low density lipoprotein cholesterol measurement	34610981	GCST90091558
APOE - APOC1	rs438811	2e-08	very low density lipoprotein cholesterol measurement | phospholipid measurement	34610981	GCST90091559
APOE - APOC1	rs438811	2e-08	triglyceride measurement | very low density lipoprotein cholesterol measurement	34610981	GCST90091560
APOE	rs429358	9e-15	very low density lipoprotein cholesterol measurement | esterified cholesterol measurement	34610981	GCST90091577
APOE	rs429358	4e-10	free cholesterol measurement | very low density lipoprotein cholesterol measurement	34610981	GCST90091578
APOE	rs429358	5e-10	very low density lipoprotein cholesterol measurement | lipid measurement	34610981	GCST90091579
APOE	rs429358	9e-10	very low density lipoprotein cholesterol measurement	34610981	GCST90091580
APOE	rs429358	8e-11	very low density lipoprotein cholesterol measurement | phospholipid measurement	34610981	GCST90091581
APOE	rs429358	2e-26	low density lipoprotein cholesterol measurement	34610981	GCST90091568
APOE	rs429358	2e-28	low density lipoprotein cholesterol measurement | phospholipid measurement	34610981	GCST90091573
APOE	rs429358	1e-11	low density lipoprotein triglyceride measurement	34610981	GCST90091574
APOE	rs429358	5e-13	fatty acid measurement	34610981	GCST90091575
APOE	rs429358	1e-12	very low density lipoprotein cholesterol measurement	34610981	GCST90091576
APOE	rs429358	4e-26	esterified cholesterol measurement | low density lipoprotein cholesterol measurement	34610981	GCST90091569
APOE	rs429358	4e-27	free cholesterol measurement | low density lipoprotein cholesterol measurement	34610981	GCST90091570
APOE	rs429358	9e-27	low density lipoprotein cholesterol measurement | lipid measurement	34610981	GCST90091571
APOE	rs429358	9e-27	low density lipoprotein cholesterol measurement	34610981	GCST90091572
APOE	rs429358	1e-16	very low density lipoprotein cholesterol measurement	34610981	GCST90091745
APOE	rs429358	4e-19	very low density lipoprotein cholesterol measurement | esterified cholesterol measurement	34610981	GCST90091746
APOE	rs429358	6e-11	free cholesterol measurement | very low density lipoprotein cholesterol measurement	34610981	GCST90091747
APOE	rs429358	1e-10	very low density lipoprotein cholesterol measurement | lipid measurement	34610981	GCST90091748
APOE	rs429358	7e-10	very low density lipoprotein cholesterol measurement	34610981	GCST90091749
APOE	rs429358	3e-09	very low density lipoprotein cholesterol measurement | phospholipid measurement	34610981	GCST90091750
APOE	rs429358	1e-23	low density lipoprotein cholesterol measurement	34610981	GCST90091737
APOE	rs429358	3e-23	esterified cholesterol measurement | low density lipoprotein cholesterol measurement	34610981	GCST90091738
APOE	rs429358	4e-24	free cholesterol measurement | low density lipoprotein cholesterol measurement	34610981	GCST90091739
APOE	rs429358	3e-24	low density lipoprotein cholesterol measurement | lipid measurement	34610981	GCST90091740
APOE	rs429358	3e-24	low density lipoprotein cholesterol measurement	34610981	GCST90091741
APOE	rs429358	1e-22	low density lipoprotein cholesterol measurement | phospholipid measurement	34610981	GCST90091742
APOE	rs429358	4e-11	low density lipoprotein triglyceride measurement	34610981	GCST90091743
APOE - APOC1	rs438811	1e-08	triglyceride measurement | very low density lipoprotein cholesterol measurement	34610981	GCST90091751
APOE	rs429358	4e-13	fatty acid measurement	34610981	GCST90091753
APOE	rs429358	4e-15	total cholesterol measurement | very low density lipoprotein cholesterol measurement	34610981	GCST90091758
APOE	rs429358	4e-24	low density lipoprotein cholesterol measurement | phospholipid measurement	34610981	GCST90091552
APOE	rs429358	1e-12	low density lipoprotein triglyceride measurement	34610981	GCST90091553
APOE - APOC1	rs438811	1e-08	very low density lipoprotein cholesterol measurement	34610981	GCST90091554
APOE - APOC1	rs438811	6e-09	very low density lipoprotein cholesterol measurement | esterified cholesterol measurement	34610981	GCST90091555
APOE - APOC1	rs438811	1e-08	free cholesterol measurement | very low density lipoprotein cholesterol measurement	34610981	GCST90091556
APOE	rs429358	1e-12	triglyceride measurement | intermediate density lipoprotein measurement	34610981	GCST90091532
APOE	rs429358	3e-22	linoleic acid measurement	34610981	GCST90091534
APOE - APOC1	rs483082	5e-16	linoleic acid measurement	34610981	GCST90091534
APOE	rs429358	5e-25	low density lipoprotein cholesterol measurement	34610981	GCST90091547
APOE	rs429358	1e-25	total cholesterol measurement | low density lipoprotein cholesterol measurement	34610981	GCST90091536
APOE	rs429358	4e-13	low density lipoprotein triglyceride measurement	34610981	GCST90091538
APOE	rs429358	3e-26	esterified cholesterol measurement | low density lipoprotein cholesterol measurement	34610981	GCST90091548
APOE	rs429358	1e-21	free cholesterol measurement | low density lipoprotein cholesterol measurement	34610981	GCST90091549
APOE	rs429358	9e-25	low density lipoprotein cholesterol measurement | lipid measurement	34610981	GCST90091550
APOE	rs429358	6e-25	low density lipoprotein cholesterol measurement	34610981	GCST90091551
APOE	rs429358	5e-20	free cholesterol measurement | intermediate density lipoprotein measurement	34610981	GCST90091528
APOE	rs429358	6e-23	lipid measurement | intermediate density lipoprotein measurement	34610981	GCST90091529
APOE	rs429358	3e-23	intermediate density lipoprotein measurement	34610981	GCST90091530
APOE	rs429358	4e-21	phospholipid measurement | intermediate density lipoprotein measurement	34610981	GCST90091531
APOE	rs429358	2e-18	linoleic acid measurement	34610981	GCST90091675
APOE	rs429358	3e-24	total cholesterol measurement | low density lipoprotein cholesterol measurement	34610981	GCST90091676
APOE	rs429358	4e-11	low density lipoprotein triglyceride measurement	34610981	GCST90091678
APOE - APOC1	rs438811	6e-11	very low density lipoprotein cholesterol measurement | esterified cholesterol measurement	34610981	GCST90091695
APOE - APOC1	rs438811	5e-10	free cholesterol measurement | very low density lipoprotein cholesterol measurement	34610981	GCST90091696
APOE - APOC1	rs438811	7e-10	very low density lipoprotein cholesterol measurement | lipid measurement	34610981	GCST90091697
APOE - APOC1	rs438811	8e-10	very low density lipoprotein cholesterol measurement	34610981	GCST90091698
APOE - APOC1	rs438811	6e-10	very low density lipoprotein cholesterol measurement | phospholipid measurement	34610981	GCST90091699
APOE	rs429358	2e-23	intermediate density lipoprotein measurement	34610981	GCST90091667
APOE	rs429358	2e-19	phospholipid measurement | intermediate density lipoprotein measurement	34610981	GCST90091672
APOE	rs429358	2e-12	triglyceride measurement | intermediate density lipoprotein measurement	34610981	GCST90091673
APOE - APOC1	rs483082	2e-09	linoleic acid measurement	34610981	GCST90091675
APOE	rs429358	1e-23	low density lipoprotein cholesterol measurement	34610981	GCST90091691
APOE	rs429358	8e-23	low density lipoprotein cholesterol measurement | phospholipid measurement	34610981	GCST90091692
APOE	rs429358	5e-11	low density lipoprotein triglyceride measurement	34610981	GCST90091693
APOE - APOC1	rs438811	2e-10	very low density lipoprotein cholesterol measurement	34610981	GCST90091694
APOE	rs429358	6e-24	low density lipoprotein cholesterol measurement	34610981	GCST90091687
APOE	rs429358	3e-25	esterified cholesterol measurement | low density lipoprotein cholesterol measurement	34610981	GCST90091688
APOE	rs429358	2e-19	free cholesterol measurement | low density lipoprotein cholesterol measurement	34610981	GCST90091689
APOE	rs429358	2e-23	low density lipoprotein cholesterol measurement | lipid measurement	34610981	GCST90091690
APOE	rs429358	1e-25	esterified cholesterol measurement | intermediate density lipoprotein measurement	34610981	GCST90091668
APOE	rs429358	4e-17	free cholesterol measurement | intermediate density lipoprotein measurement	34610981	GCST90091669
APOE	rs429358	6e-23	lipid measurement | intermediate density lipoprotein measurement	34610981	GCST90091670
APOE	rs429358	3e-23	intermediate density lipoprotein measurement	34610981	GCST90091671
APOE - APOC1	rs1065853	8e-14	vitamin D measurement	32059762	GCST010144
APOE	rs7412	1e-36	response to statin | LDL cholesterol change measurement	31969989	GCST009821
APOE	rs7412	2e-118	low density lipoprotein cholesterol measurement	31969989	GCST009757
APOE	rs7412	1e-89	low density lipoprotein cholesterol measurement	31969989	GCST010337
APOE	rs7412	1e-78	response to statin | LDL cholesterol change measurement	31969989	GCST010338
APOE	rs7412	3e-63	cardiovascular disease	30595370	GCST007072
APOE	rs429358	0	C-reactive protein measurement	31900758	GCST009777
APOE - APOC1	rs72654472	1e-34	C-reactive protein measurement	31900758	GCST009777
APOE	rs429358	4e-43	Alzheimer disease	30979435	GCST009497
APOE	rs7412	6e-12	Alzheimer disease	30979435	GCST009497
APOE	rs7412	3e-33	Alzheimer disease	30979435	GCST009496
APOE	rs440446	9e-59	Alzheimer disease	30979435	GCST009496
TOMM40 - APOE	rs449647	9e-22	Alzheimer disease	30979435	GCST009496
APOE	rs429358	5e-286	Alzheimer disease	30979435	GCST009496
APOE	rs429358	3e-11	sugar consumption measurement	32393786	GCST010496
APOE	rs429358	5e-12	diet measurement	32066663	GCST010133
APOE	rs769449	1e-97	sleep duration | low density lipoprotein cholesterol measurement	31719535	GCST009365
APOE - APOC1	rs483082	1e-292	triglyceride measurement	32203549	GCST010244
TOMM40 - APOE	rs405509	3e-12	sleep duration | high density lipoprotein cholesterol measurement	31719535	GCST009367
APOE	rs429358	4e-37	sleep duration | high density lipoprotein cholesterol measurement	31719535	GCST009367
APOE - APOC1	rs1065853	6e-15	carotid artery intima media thickness	31801372	GCST009921
APOE - APOC1	rs1065853	4e-10	carotid artery intima media thickness	31801372	GCST009921
APOE - APOC1	rs1065853	7e-14	carotid artery intima media thickness	31801372	GCST009738
APOE - APOC1	rs1065853	8e-17	carotid artery intima media thickness	31801372	GCST009739
APOE	rs429358	3e-17	Abnormality of refraction	32231278	GCST010002
APOE	rs429358	3e-18	type 2 diabetes mellitus	30297969	GCST009379
APOE	rs7412	2e-92	blood protein measurement	30072576	GCST006585
APOE	rs7412	3e-87	blood protein measurement	30072576	GCST006585
APOE	rs429358	5e-13	diet measurement	32066663	GCST010143
APOE	rs429358	1e-08	diet measurement	32066663	GCST010143
APOE	rs7412	7e-70	blood protein measurement	30072576	GCST006585
APOE	rs7412	3e-48	blood protein measurement	30072576	GCST006585
APOE - APOC1	rs445925	1e-14	serum metabolite measurement	31636271	GCST009240
APOE - APOC1	rs445925	3e-10	serum metabolite measurement	31636271	GCST009240
APOE	rs429358	3e-33	brain infarction | neuritic plaque measurement | Lewy body dementia | cerebral amyloid angiopathy | neurofibrillary tangles measurement	28322283	GCST90012832
APOE	rs429358	0	apolipoprotein A 1 measurement	32203549	GCST010241
APOE - APOC1	rs445925	9e-23	serum metabolite measurement	31636271	GCST009240
APOE - APOC1	rs445925	1e-24	serum metabolite measurement	31636271	GCST009240
APOE - APOC1	rs445925	2e-20	serum metabolite measurement	31636271	GCST009240
APOE - APOC1	rs445925	2e-21	serum metabolite measurement	31636271	GCST009240
APOE - APOC1	rs445925	6e-18	serum metabolite measurement	31636271	GCST009240
APOE - APOC1	rs445925	9e-20	serum metabolite measurement	31636271	GCST009240
APOE - APOC1	rs445925	7e-22	serum metabolite measurement	31636271	GCST009240
APOE - APOC1	rs445925	2e-25	serum metabolite measurement	31636271	GCST009240
APOE - APOC1	rs445925	1e-21	serum metabolite measurement	31636271	GCST009240
APOE - APOC1	rs445925	7e-33	serum metabolite measurement	31636271	GCST009240
APOE - APOC1	rs445925	2e-41	serum metabolite measurement	31636271	GCST009240
APOE - APOC1	rs445925	3e-24	serum metabolite measurement	31636271	GCST009240
APOE - APOC1	rs445925	6e-46	serum metabolite measurement	31636271	GCST009240
APOE - APOC1	rs445925	4e-30	serum metabolite measurement	31636271	GCST009240
APOE - APOC1	rs445925	5e-44	serum metabolite measurement	31636271	GCST009240
APOE - APOC1	rs445925	5e-24	serum metabolite measurement	31636271	GCST009240
APOE - APOC1	rs445925	5e-33	serum metabolite measurement	31636271	GCST009240
APOE - APOC1	rs445925	6e-41	serum metabolite measurement	31636271	GCST009240
APOE - APOC1	rs445925	1e-28	serum metabolite measurement	31636271	GCST009240
APOE - APOC1	rs445925	2e-39	serum metabolite measurement	31636271	GCST009240
APOE - APOC1	rs445925	3e-28	serum metabolite measurement	31636271	GCST009240
APOE - APOC1	rs445925	1e-39	serum metabolite measurement	31636271	GCST009240
APOE - APOC1	rs445925	2e-25	serum metabolite measurement	31636271	GCST009240
APOE - APOC1	rs584007	1e-19	sleep duration | triglyceride measurement	31719535	GCST009364
APOE	rs7412	5e-11	blood protein measurement	30072576	GCST006585
APOE	rs429358	1e-09	white matter hyperintensity measurement	32358547	GCST010101
APOE	rs429358	4e-08	refractive error	32352494	GCST010378
APOE	rs429358	7e-180	high density lipoprotein cholesterol measurement	32203549	GCST010242
APOE - APOC1	rs439401	6e-13	serum metabolite measurement	31636271	GCST009240
APOE	rs7412	1e-46	blood protein measurement	30072576	GCST006585
APOE - APOC1	rs445925	4e-15	serum metabolite measurement	31636271	GCST009242
APOE - APOC1	rs445925	6e-18	serum metabolite measurement	31636271	GCST009242
APOE - APOC1	rs445925	7e-18	serum metabolite measurement	31636271	GCST009242
APOE - APOC1	rs445925	5e-17	serum metabolite measurement	31636271	GCST009242
APOE - APOC1	rs445925	7e-17	serum metabolite measurement	31636271	GCST009242
APOE - APOC1	rs445925	9e-17	serum metabolite measurement	31636271	GCST009242
APOE - APOC1	rs445925	4e-16	serum metabolite measurement	31636271	GCST009242
APOE - APOC1	rs445925	2e-15	serum metabolite measurement	31636271	GCST009242
APOE - APOC1	rs445925	9e-22	serum metabolite measurement	31636271	GCST009242
APOE - APOC1	rs445925	2e-21	serum metabolite measurement	31636271	GCST009242
APOE - APOC1	rs445925	2e-21	serum metabolite measurement	31636271	GCST009242
APOE - APOC1	rs445925	6e-21	serum metabolite measurement	31636271	GCST009242
APOE - APOC1	rs445925	3e-20	serum metabolite measurement	31636271	GCST009242
APOE - APOC1	rs445925	1e-19	serum metabolite measurement	31636271	GCST009242
APOE - APOC1	rs445925	2e-19	serum metabolite measurement	31636271	GCST009242
APOE - APOC1	rs445925	5e-19	serum metabolite measurement	31636271	GCST009242
APOE - APOC1	rs445925	1e-18	serum metabolite measurement	31636271	GCST009242
APOE - APOC1	rs445925	2e-18	serum metabolite measurement	31636271	GCST009242
APOE - APOC1	rs445925	5e-18	serum metabolite measurement	31636271	GCST009242
APOE - APOC1	rs445925	2e-25	serum metabolite measurement	31636271	GCST009242
APOE - APOC1	rs445925	8e-24	serum metabolite measurement	31636271	GCST009242
APOE - APOC1	rs445925	1e-23	serum metabolite measurement	31636271	GCST009242
APOE - APOC1	rs445925	2e-23	serum metabolite measurement	31636271	GCST009242
APOE - APOC1	rs445925	8e-23	serum metabolite measurement	31636271	GCST009242
APOE - APOC1	rs445925	3e-22	serum metabolite measurement	31636271	GCST009242
APOE - APOC1	rs445925	4e-22	serum metabolite measurement	31636271	GCST009242
APOE - APOC1	rs445925	8e-22	serum metabolite measurement	31636271	GCST009242
APOE	rs7412	2e-62	blood protein measurement	30072576	GCST006585
APOE - APOC1	rs445925	6e-11	serum metabolite measurement	31636271	GCST009240
APOE - APOC1	rs439401	1e-10	serum metabolite measurement	31636271	GCST009240
APOE - APOC1	rs445925	2e-11	serum metabolite measurement	31636271	GCST009240
APOE	rs769449	3e-11	serum metabolite measurement	31636271	GCST009240
TOMM40 - APOE	rs405509	4e-12	serum metabolite measurement	31636271	GCST009240
APOE - APOC1	rs439401	1e-06	serum metabolite measurement	31636271	GCST009242
APOE - APOC1	rs445925	2e-14	serum metabolite measurement	31636271	GCST009242
APOE	rs7412	3e-56	blood protein measurement	30072576	GCST006585
APOE - APOC1	rs483082	1e-195	triglyceride measurement	32154731	GCST010173
APOE	rs429358	5e-25	cerebral amyloid angiopathy	28322283	GCST90012828
APOE	rs429358	4e-20	neurofibrillary tangles measurement	28322283	GCST90012826
APOE	rs429358	1e-20	diffuse plaque measurement	28322283	GCST90012827
APOE	rs429358	3e-24	neuritic plaque measurement	28322283	GCST90012825
APOE - APOC1	rs445925	6e-40	serum metabolite measurement	31636271	GCST009240
APOE - APOC1	rs445925	2e-13	serum metabolite measurement	31636271	GCST009240
APOE	rs7412	3e-43	blood protein measurement	30072576	GCST006585
APOE - APOC1	rs445925	1e-08	serum metabolite measurement	31636271	GCST009242
APOE - APOC1	rs439401	2e-07	serum metabolite measurement	31636271	GCST009242
APOE	rs7412	3e-10	blood protein measurement	30072576	GCST006585
APOE	rs7412	6e-10	blood protein measurement	30072576	GCST006585
APOE	rs7412	7e-10	blood protein measurement	30072576	GCST006585
APOE - APOC1	rs439401	3e-11	serum metabolite measurement	31636271	GCST009240
APOE - APOC1	rs445925	5e-19	serum metabolite measurement	31636271	GCST009240
APOE - APOC1	rs445925	9e-25	serum metabolite measurement	31636271	GCST009240
APOE - APOC1	rs445925	4e-23	serum metabolite measurement	31636271	GCST009240
APOE - APOC1	rs445925	2e-14	serum metabolite measurement	31636271	GCST009240
APOE - APOC1	rs445925	5e-09	serum metabolite measurement	31636271	GCST009242
APOE - APOC1	rs439401	7e-09	serum metabolite measurement	31636271	GCST009242
APOE	rs7412	2e-41	blood protein measurement	30072576	GCST006585
APOE	rs429358	3e-19	BMI-adjusted waist-hip ratio	31669095	GCST009858
APOE	rs7412	1e-169	red blood cell distribution width	30595370	GCST007074
APOE	rs7412	2e-34	blood protein measurement	30072576	GCST006585
APOE	rs429358	4e-18	waist-hip ratio	30595370	GCST007067
APOE - APOC1	rs72654473	2e-08	total cholesterol measurement | high density lipoprotein cholesterol measurement	34610981	GCST90091522
APOE	rs429358	2e-24	intermediate density lipoprotein measurement	34610981	GCST90091526
APOE	rs429358	8e-26	esterified cholesterol measurement | intermediate density lipoprotein measurement	34610981	GCST90091527
APOE	rs429358	2e-22	esterified cholesterol measurement	34610981	GCST90091512
APOE	rs769449	1e-08	omega-3 polyunsaturated fatty acid measurement	34610981	GCST90091514
APOE	rs429358	1e-20	omega-6 polyunsaturated fatty acid measurement	34610981	GCST90091515
APOE	rs429358	9e-18	free cholesterol measurement	34610981	GCST90091516
APOE	rs7412	9e-30	blood protein measurement	30072576	GCST006585
APOE	rs7412	4e-84	total cholesterol measurement	31675503	GCST009042
APOE	rs7412	1e-189	low density lipoprotein cholesterol measurement	31675503	GCST009043
APOE	rs7412	5e-19	high density lipoprotein cholesterol measurement	31675503	GCST009044
APOE - APOC1	rs483082	7e-09	apolipoprotein B measurement	34610981	GCST90091650
APOE	rs429358	9e-13	triglyceride measurement | high density lipoprotein cholesterol measurement	34610981	GCST90091627
APOE - APOC1	rs483082	3e-08	very low density lipoprotein cholesterol measurement | esterified cholesterol measurement	34610981	GCST90091629
APOE	rs429358	3e-19	very low density lipoprotein cholesterol measurement	34610981	GCST90091639
APOE	rs429358	2e-18	very low density lipoprotein cholesterol measurement | phospholipid measurement	34610981	GCST90091640
APOE - APOC1	rs438811	3e-11	triglyceride measurement | very low density lipoprotein cholesterol measurement	34610981	GCST90091641
APOE - APOC1	rs483082	3e-08	very low density lipoprotein cholesterol measurement | lipid measurement	34610981	GCST90091631
APOE - APOC1	rs75627662	3e-08	very low density lipoprotein cholesterol measurement	34610981	GCST90091632
APOE - APOC1	rs438811	3e-08	very low density lipoprotein cholesterol measurement | phospholipid measurement	34610981	GCST90091633
APOE - APOC1	rs75627662	3e-08	triglyceride measurement | very low density lipoprotein cholesterol measurement	34610981	GCST90091634
APOE	rs429358	6e-18	very low density lipoprotein cholesterol measurement	34610981	GCST90091635
APOE	rs429358	2e-17	very low density lipoprotein cholesterol measurement | esterified cholesterol measurement	34610981	GCST90091636
APOE - APOC1	rs483082	3e-13	very low density lipoprotein cholesterol measurement | esterified cholesterol measurement	34610981	GCST90091636
APOE	rs429358	2e-17	free cholesterol measurement | very low density lipoprotein cholesterol measurement	34610981	GCST90091637
APOE	rs429358	2e-19	very low density lipoprotein cholesterol measurement | lipid measurement	34610981	GCST90091638
APOE - APOC1	rs483082	1e-08	very low density lipoprotein cholesterol measurement | lipid measurement	34610981	GCST90091638
APOE	rs429358	9e-23	apolipoprotein B measurement	34610981	GCST90091650
APOE	rs769449	4e-11	3-hydroxybutyrate measurement	34610981	GCST90091651
APOE	rs429358	5e-19	esterified cholesterol measurement	34610981	GCST90091655
APOE - APOC1	rs483082	1e-10	omega-6 polyunsaturated fatty acid measurement	34610981	GCST90091658
APOE	rs429358	5e-18	omega-6 polyunsaturated fatty acid measurement	34610981	GCST90091658
APOE	rs429358	5e-16	free cholesterol measurement	34610981	GCST90091659
APOE - APOC1	rs1065853	2e-91	reticulocyte measurement	32888494	GCST90002386
APOE - APOC1	rs1065853	8e-87	reticulocyte measurement	32888494	GCST90002387
APOE	rs429358	3e-06	white matter hyperintensity measurement	33293549	GCST011950
APOE	rs429358	5e-06	white matter hyperintensity measurement	33293549	GCST011949
APOE	rs7412	4e-21	systolic blood pressure	30595370	GCST007087
APOE - APOC1	rs1065853	1e-83	reticulocyte count	32888494	GCST90002385
APOE	rs429358	2e-08	insomnia measurement	30804565	GCST007988
APOE	rs429358	2e-07	white matter hyperintensity measurement	33293549	GCST011946
APOE	rs429358	1e-07	white matter hyperintensity measurement	33293549	GCST011947
APOE	rs429358	3e-13	Parkinson disease | disease progression measurement	33111402	GCST011037
APOE	rs429358	1e-08	Parkinson disease | disease progression measurement	33111402	GCST011039
APOE	rs7412	3e-06	high density lipoprotein cholesterol measurement	33109212	GCST011743
APOE	rs7412	9e-20	low density lipoprotein cholesterol measurement	33109212	GCST011741
APOE	rs7412	4e-42	low density lipoprotein cholesterol measurement	33109212	GCST011741
APOE	rs429358	8e-10	C-reactive protein measurement	32928877	GCST011583
APOE - APOC1	rs75627662	1e-06	triglyceride measurement	33109212	GCST011742
APOE	rs429358	3e-83	parental longevity	30642433	GCST009890
APOE	rs429358	6e-11	liver fat measurement | liver disease biomarker	32247823	GCST010417
APOE	rs769449	4e-10	HDL cholesterol change measurement	26690388	GCST009918
APOE - APOC1	rs445925	4e-26	total cholesterol measurement	26690388	GCST009919
APOE	rs429358	2e-26	type 2 diabetes mellitus	32541925	GCST010557
APOE	rs429358	4e-21	mean reticulocyte volume	32888494	GCST90002396
APOE	rs7412	7e-19	mean reticulocyte volume	32888494	GCST90002396
APOE	rs429358	1e-126	longevity | healthspan | parental longevity	32678081	GCST011100
APOE	rs429358	5e-35	serum alanine aminotransferase measurement	33547301	GCST90011898
APOE	rs429358	2e-46	mean corpuscular volume	32888494	GCST90002397
APOE	rs7412	2e-35	mean corpuscular volume	32888494	GCST90002397
APOE - APOC1	rs438811	7e-26	platelet component distribution width	32888494	GCST90002401
APOE - APOC1	rs1065853	2e-16	myocardial infarction	33532862	GCST011364
APOE	rs429358	2e-10	adult onset asthma | type 2 diabetes mellitus	31669095	GCST009859
APOE - APOC1	rs439401	1e-10	aspartate aminotransferase measurement	33547301	GCST90011899
APOE	rs429358	4e-28	type 2 diabetes mellitus	32541925	GCST010555
APOE - APOC1	rs438811	7e-13	triglyceride measurement	32603185	GCST011052
APOE	rs429358	6e-31	platelet crit	32888494	GCST90002400
APOE	rs7412	2e-17	platelet crit	32888494	GCST90002400
APOE	rs429358	4e-22	myocardial infarction	33532862	GCST011365
APOE	rs769449	6e-08	triglyceride measurement	31217584	GCST008046
APOE	rs769455	9e-15	triglyceride measurement	31217584	GCST008046
APOE - APOC1	rs439401	1e-10	triglyceride measurement	31217584	GCST008046
APOE	rs115299243	1e-14	triglyceride measurement	31217584	GCST008046
APOE	rs769449	3e-52	C-reactive protein measurement	31217584	GCST008055
APOE	rs7412	6e-50	reticulocyte count	32888494	GCST90002405
APOE - APOC1	rs1065853	8e-206	low density lipoprotein cholesterol measurement	31217584	GCST008037
APOE	rs429358	2e-59	red blood cell distribution width	32888494	GCST90002404
APOE	rs7412	3e-132	red blood cell distribution width	32888494	GCST90002404
APOE - APOC1	rs1065853	7e-25	high density lipoprotein cholesterol measurement	31217584	GCST008035
APOE	rs7412	4e-24	high density lipoprotein cholesterol measurement	31217584	GCST008035
APOE	rs769449	1e-06	high density lipoprotein cholesterol measurement	31217584	GCST008035
APOE	rs429358	4e-21	platelet count	32888494	GCST90002402
APOE	rs7412	1e-209	low density lipoprotein cholesterol measurement	31217584	GCST008037
APOE	rs769449	3e-22	low density lipoprotein cholesterol measurement	31217584	GCST008037
APOE	rs769455	5e-06	low density lipoprotein cholesterol measurement	31217584	GCST008037
APOE - APOC1	rs438811	7e-08	low density lipoprotein cholesterol measurement	31217584	GCST008037
APOE	rs115299243	3e-06	low density lipoprotein cholesterol measurement	31217584	GCST008037
APOE - APOC1	rs1065853	5e-111	total cholesterol measurement	31217584	GCST008045
APOE	rs7412	2e-113	total cholesterol measurement	31217584	GCST008045
APOE	rs769449	5e-19	total cholesterol measurement	31217584	GCST008045
TOMM40 - APOE	rs769446	2e-09	coronary artery disease	32469254	GCST010480
APOE	rs429358	3e-07	Alzheimer disease	33223526	GCST90013665
APOE	rs429358	5e-24	amyloid-beta measurement	33223526	GCST90013668
APOE	rs429358	4e-33	amyloid-beta measurement	33223526	GCST90013670
APOE	rs429358	5e-17	amyloid-beta measurement	33223526	GCST90013671
APOE	rs429358	2e-25	amyloid-beta measurement	33223526	GCST90013667
APOE	rs429358	6e-32	amyloid-beta measurement	33223526	GCST90013674
APOE	rs7412	4e-123	Alzheimer disease | family history of Alzheimer‚Äôs disease	33589840	GCST90012877
APOE	rs429358	1e-300	Alzheimer disease | family history of Alzheimer‚Äôs disease	33589840	GCST90012877
APOE	rs429358	6e-08	amygdala volume change measurement | age at assessment	35383335	GCST90128558
APOE	rs429358	1e-06	total brain volume change measurement | age at assessment	35383335	GCST90128587
APOE	rs769449	3e-06	age at assessment | lateral ventricle volume change measurement	35383335	GCST90128581
APOE	rs429358	1e-08	hippocampus volume change measurement | age at assessment	35383335	GCST90128592
APOE	rs769449	1e-18	beta-amyloid 1-42 measurement	30319691	GCST006672
APOE	rs769449	6e-24	p-tau:beta-amyloid 1-42 ratio measurement	30319691	GCST006674
APOE	rs769449	4e-26	t-tau:beta-amyloid 1-42 ratio measurement	30319691	GCST006673
APOE	rs769449	2e-14	cognitive impairment measurement	30319691	GCST006671
APOE	rs429358	8e-08	amygdala volume change measurement | age at assessment	35383335	GCST90128573
APOE	rs429358	2e-08	hippocampus volume change measurement | age at assessment	35383335	GCST90128580
APOE	rs429358	2e-22	C-reactive protein measurement	33095540	GCST012140
APOE	rs7412	2e-62	reticulocyte measurement	32888494	GCST90002406
APOE	rs429358	1e-20	health study participation	33563987	GCST90012792
APOE - APOC1	rs584007	1e-10	sphingomyelin measurement	34503513	GCST90060269
APOE	rs769449	9e-39	serum alanine aminotransferase measurement	33462484	GCST90019492
APOE - APOC1	rs75627662	1e-11	sphingomyelin measurement	34503513	GCST90060306
APOE - APOC1	rs72654473	4e-15	sphingomyelin measurement	34503513	GCST90060306
APOE - APOC1	rs439401	4e-11	sphingomyelin measurement	34503513	GCST90060306
APOE - APOC1	rs445925	1e-14	sphingomyelin measurement	34503513	GCST90060306
APOE - APOC1	rs483082	3e-11	sphingomyelin measurement	34503513	GCST90060306
APOE - APOC1	rs584007	7e-12	sphingomyelin measurement	34503513	GCST90060306
APOE - APOC1	rs439401	2e-10	sphingomyelin measurement	34503513	GCST90060266
APOE - APOC1	rs584007	3e-11	sphingomyelin measurement	34503513	GCST90060266
APOE	rs429358	9e-13	plasma beta-amyloid 1-42 measurement	34002480	GCST011941
APOE	rs429358	6e-20	plasma beta-amyloid 1-40:1-42 ratio measurement	34002480	GCST011943
APOE	rs429358	5e-122	Alzheimer disease	34122051	GCST90038451
APOE	rs440446	7e-25	Alzheimer disease	34122051	GCST90038451
APOE	rs7412	6e-15	Alzheimer disease	34122051	GCST90038451
TOMM40 - APOE	rs449647	4e-08	Alzheimer disease	34122051	GCST90038451
APOE	rs429358	2e-215	Alzheimer disease	34122051	GCST90038452
TOMM40 - APOE	rs405509	3e-38	Alzheimer disease	34122051	GCST90038452
APOE	rs7412	2e-31	Alzheimer disease	34122051	GCST90038452
APOE - APOC1	rs72654473	6e-11	sphingomyelin measurement	34503513	GCST90060328
APOE	rs429358	3e-25	p-tau measurement	34119372	GCST90027237
APOE - APOC1	rs7256200	4e-10	high density lipoprotein cholesterol measurement	35213538	GCST90092826
APOE - APOC1	rs1065853	2e-51	phospholipid measurement | high density lipoprotein cholesterol measurement	35213538	GCST90092827
APOE - APOC1	rs72654472	3e-21	apolipoprotein B measurement	33462484	GCST90019496
APOE - APOC1	rs72654437	1e-20	apolipoprotein B measurement	33462484	GCST90019496
APOE - APOC1	rs10414043	9e-15	high density lipoprotein particle size measurement	35213538	GCST90092828
APOE - APOC1	rs1065853	2e-270	triglyceride measurement | high density lipoprotein cholesterol measurement	35213538	GCST90092829
APOE - APOC1	rs483082	2e-11	sphingomyelin measurement	34503513	GCST90060657
APOE - APOC1	rs75627662	3e-10	sphingomyelin measurement	34503513	GCST90060935
APOE	rs7412	2e-209	low density lipoprotein cholesterol measurement	32226016	GCST90090990
APOE	rs769449	3e-22	low density lipoprotein cholesterol measurement	32226016	GCST90090990
APOE - APOC1	rs390082	1e-41	low density lipoprotein cholesterol measurement	32226016	GCST90090990
APOE - APOC1	rs59325138	9e-15	low density lipoprotein cholesterol measurement	32226016	GCST90090990
APOE - APOC1	rs1081105	8e-32	total cholesterol measurement | intermediate density lipoprotein measurement	35213538	GCST90092831
APOE	rs429358	8e-13	high density lipoprotein cholesterol measurement	35238325	GCST90103982
APOE	rs769449	1e-18	alkaline phosphatase measurement	33462484	GCST90019494
APOE - APOC1	rs445925	1e-256	total cholesterol measurement	35810165	GCST90134479
APOE	rs429358	2e-24	serum alanine aminotransferase measurement	35810165	GCST90134472
APOE	rs7412	2e-14	esterified stigmasterol measurement	35013273	GCST90101789
APOE	rs429358	1e-56	serum alanine aminotransferase measurement	33972514	GCST90013405
APOE - APOC1	rs72654472	1e-13	alkaline phosphatase measurement	33462484	GCST90019494
APOE - APOC1	rs584007	1e-10	sphingomyelin measurement	34503513	GCST90060352
APOE - APOC1	rs72654473	2e-12	sphingomyelin measurement	34503513	GCST90060386
APOE - APOC1	rs445925	1e-11	sphingomyelin measurement	34503513	GCST90060386
APOE - APOC1	rs72654473	4e-10	sphingomyelin measurement	34503513	GCST90060410
APOE - APOC1	rs439401	2e-12	sphingomyelin measurement	34503513	GCST90060403
APOE - APOC1	rs584007	7e-13	sphingomyelin measurement	34503513	GCST90060403
APOE - APOC1	rs72654473	1e-12	sphingomyelin measurement	34503513	GCST90060507
APOE - APOC1	rs439401	7e-11	sphingomyelin measurement	34503513	GCST90060507
APOE - APOC1	rs445925	5e-13	sphingomyelin measurement	34503513	GCST90060507
APOE - APOC1	rs584007	2e-10	sphingomyelin measurement	34503513	GCST90060507
APOE - APOC1	rs445925	2e-10	sphingomyelin measurement	34503513	GCST90060328
APOE - APOC1	rs72654473	1e-11	sphingomyelin measurement	34503513	GCST90060364
APOE - APOC1	rs445925	3e-11	sphingomyelin measurement	34503513	GCST90060364
APOE - APOC1	rs72654473	1e-11	sphingomyelin measurement	34503513	GCST90060358
APOE - APOC1	rs445925	3e-11	sphingomyelin measurement	34503513	GCST90060358
APOE - APOC1	rs483082	1e-19	serum alanine aminotransferase measurement	33462484	GCST90019492
APOE	rs769450	2e-16	serum alanine aminotransferase measurement	33462484	GCST90019492
APOE	rs769449	4e-191	apolipoprotein A 1 measurement	33462484	GCST90019495
APOE	rs7412	6e-155	apolipoprotein A 1 measurement	33462484	GCST90019495
APOE	rs429358	3e-226	familial hyperlipidemia	34906840	GCST90104006
APOE - APOC1	rs1065853	5e-53	familial hyperlipidemia	34906840	GCST90104003
APOE - APOC1	rs584007	3e-26	apolipoprotein A 1 measurement	33462484	GCST90019495
APOE - APOC1	rs1065853	1e-121	familial hyperlipidemia	34906840	GCST90104005
APOE - APOC1	rs1065853	3e-86	familial hyperlipidemia	34906840	GCST90104007
APOE - APOC1	rs483082	5e-19	apolipoprotein A 1 measurement	33462484	GCST90019495
APOE - APOC1	rs75627662	5e-11	diacylglycerol 36:4 measurement	34503513	GCST90060188
APOE - APOC1	rs483082	4e-10	diacylglycerol 36:4 measurement	34503513	GCST90060188
APOE - APOC1	rs75627662	7e-11	diacylglycerol 36:3 measurement	34503513	GCST90060189
APOE - APOC1	rs483082	4e-10	diacylglycerol 36:3 measurement	34503513	GCST90060189
APOE - APOC1	rs75627662	1e-11	diglyceride measurement	34503513	GCST90060199
APOE - APOC1	rs445925	4e-10	diglyceride measurement	34503513	GCST90060199
APOE - APOC1	rs483082	6e-12	diglyceride measurement	34503513	GCST90060199
APOE - APOC1	rs75627662	1e-16	diacylglycerol 38:5 measurement	34503513	GCST90060200
APOE - APOC1	rs72654473	4e-14	diacylglycerol 38:5 measurement	34503513	GCST90060200
APOE - APOC1	rs445925	4e-14	diacylglycerol 38:5 measurement	34503513	GCST90060200
APOE - APOC1	rs483082	6e-16	diacylglycerol 38:5 measurement	34503513	GCST90060200
APOE - APOC1	rs72654473	3e-16	glycerophospholipid measurement	34503513	GCST90060370
APOE - APOC1	rs445925	6e-16	glycerophospholipid measurement	34503513	GCST90060370
APOE - APOC1	rs72654473	1e-17	glycerophospholipid measurement	34503513	GCST90060419
APOE - APOC1	rs445925	2e-17	glycerophospholipid measurement	34503513	GCST90060419
APOE - APOC1	rs75627662	3e-10	glycerophospholipid measurement	34503513	GCST90060470
APOE - APOC1	rs72654473	5e-20	glycerophospholipid measurement	34503513	GCST90060470
APOE - APOC1	rs445925	7e-20	glycerophospholipid measurement	34503513	GCST90060470
APOE - APOC1	rs72654473	8e-17	sterol measurement	34503513	GCST90060132
APOE - APOC1	rs445925	1e-16	sterol measurement	34503513	GCST90060132
APOE	rs7412	2e-09	myocardial infarction	34594039	GCST90018657
APOE	rs7412	2e-113	total cholesterol measurement	32226016	GCST90090991
APOE - APOC1	rs59325138	4e-11	total cholesterol measurement	32226016	GCST90090991
APOE - APOC1	rs1081105	4e-32	cholesteryl ester measurement | intermediate density lipoprotein measurement	35213538	GCST90092833
APOE - APOC1	rs483082	8e-10	triglyceride measurement	33763119	GCST90093142
APOE - APOC1	rs1065853	5e-126	free cholesterol:total lipids ratio | intermediate density lipoprotein measurement	35213538	GCST90092836
APOE - APOC1	rs1081105	3e-35	intermediate density lipoprotein measurement	35213538	GCST90092838
APOE	rs769455	1e-14	triglyceride measurement	32226016	GCST90090992
APOE	rs769452	4e-08	free cholesterol measurement | intermediate density lipoprotein measurement	35213538	GCST90092835
APOE - APOC1	rs1081105	2e-29	free cholesterol measurement | intermediate density lipoprotein measurement	35213538	GCST90092835
APOE	rs429358	4e-15	brain measurement	35505052	GCST90131904
APOE	rs429358	0	Alzheimer disease | age at onset	33637690	GCST90093287
APOE	rs769448	5e-14	apolipoprotein B measurement	33462484	GCST90019496
APOE - APOC1	rs1081105	3e-33	lipid measurement | intermediate density lipoprotein measurement	35213538	GCST90092837
APOE	rs429358	4e-09	apolipoprotein E measurement	35264221	GCST90085710
APOE - APOC1	rs439401	2e-08	docosahexaenoic acid measurement | fatty acid measurement	35213538	GCST90092817
APOE - APOC1	rs1065853	7e-70	choline measurement	35213538	GCST90092812
APOE - APOC1	rs390082	1e-14	carotid artery intima media thickness	34852643	GCST90100576
APOE - APOC1	rs7256200	1e-25	lipid measurement | high density lipoprotein cholesterol measurement	35213538	GCST90092825
APOE	rs429358	5e-19	serum alanine aminotransferase measurement	35654975	GCST90129602
APOE - APOC1	rs483082	6e-125	apolipoprotein B measurement	33462484	GCST90019496
APOE	rs769450	3e-98	apolipoprotein B measurement	33462484	GCST90019496
APOE - APOC1	rs1065853	2e-39	apolipoprotein A 1 measurement	35213538	GCST90092808
APOE - APOC1	rs1065853	4e-27	carotid artery intima media thickness	34852643	GCST90100572
APOE - APOC1	rs1065853	8e-32	carotid artery intima media thickness	34852643	GCST90100574
APOE - APOC1	rs1065853	5e-31	carotid artery intima media thickness	34852643	GCST90100573
APOE - APOC1	rs439401	2e-15	cholesteryl ester measurement | high density lipoprotein cholesterol measurement	35213538	GCST90092823
APOE - APOC1	rs1065853	3e-22	free cholesterol measurement | high density lipoprotein cholesterol measurement	35213538	GCST90092824
APOE - APOC1	rs584007	2e-25	apolipoprotein B measurement	33462484	GCST90019496
APOE - APOC1	rs439401	4e-10	triglyceride measurement	34503513	GCST90060356
APOE - APOC1	rs584007	7e-11	triglyceride measurement	34503513	GCST90060356
APOE - APOC1	rs72654473	2e-13	triglyceride measurement	34503513	GCST90060391
APOE - APOC1	rs445925	1e-12	triglyceride measurement	34503513	GCST90060391
APOE - APOC1	rs72654473	2e-11	triglyceride measurement	34503513	GCST90060333
APOE - APOC1	rs445925	9e-11	triglyceride measurement	34503513	GCST90060333
APOE - APOC1	rs72654473	9e-12	triglyceride measurement	34503513	GCST90060362
APOE - APOC1	rs445925	3e-11	triglyceride measurement	34503513	GCST90060362
APOE - APOC1	rs584007	4e-10	triglyceride measurement	34503513	GCST90060362
APOE - APOC1	rs75627662	3e-10	triglyceride measurement	34503513	GCST90060551
APOE - APOC1	rs75627662	2e-11	triglyceride measurement	34503513	GCST90060553
APOE - APOC1	rs72654473	3e-11	triglyceride measurement	34503513	GCST90060553
APOE - APOC1	rs445925	3e-11	triglyceride measurement	34503513	GCST90060553
APOE - APOC1	rs483082	1e-11	triglyceride measurement	34503513	GCST90060553
APOE - APOC1	rs483082	3e-10	triglyceride measurement	34503513	GCST90060554
APOE - APOC1	rs1081105	9e-34	phospholipid measurement | intermediate density lipoprotein measurement	35213538	GCST90092839
APOE	rs7412	3e-28	coronary artery disease | factor VII measurement	35285134	GCST90129542
APOE	rs7412	0	phospholipids:total lipids ratio | intermediate density lipoprotein measurement	35213538	GCST90092840
APOE	rs429358	2e-12	apolipoprotein E isoform E2 measurement	28240269	GCST90100667
APOE	rs7412	6e-30	factor VIII measurement | coronary artery disease	35285134	GCST90129543
APOE - APOC1	rs483082	4e-31	triglyceride measurement | intermediate density lipoprotein measurement	35213538	GCST90092841
APOE	rs429358	5e-19	taste liking measurement	35585065	GCST90094698
APOE	rs429358	5e-35	matrix metalloproteinase 8 measurement	34814699	GCST90137939
APOE	rs7412	1e-16	sonic hedgehog protein measurement	34814699	GCST90137940
APOE	rs7412	7e-06	cholesteryl ester measurement	35668104	GCST90024580
APOE - APOC1	rs1065853	4e-148	very low density lipoprotein cholesterol measurement | cholesterol:total lipids ratio	35213538	GCST90092869
APOE	rs7412	2e-13	phosphatidylethanolamine measurement	35668104	GCST90024599
APOE	rs429358	2e-09	taste liking measurement	35585065	GCST90094821
APOE - APOC1	rs1081105	4e-36	low density lipoprotein cholesterol measurement | phospholipid measurement	35213538	GCST90092864
APOE	rs429358	1e-23	taste liking measurement	35585065	GCST90094835
APOE	rs7412	1e-204	total cholesterol measurement	34594039	GCST90018754
APOE	rs429358	9e-07	ceramide measurement	35668104	GCST90024526
APOE	rs7412	1e-14	proteasome activator complex subunit 1 measurement	34814699	GCST90137802
APOE	rs7412	1e-09	sphingomyelin 16:0 measurement	35888728	GCST90134399
APOE	rs7412	1e-09	sphingomyelin 18:0 measurement	35888728	GCST90134400
APOE	rs7412	2e-12	sphingomyelin 24:0 measurement	35888728	GCST90134401
APOE	rs7412	4e-11	sphingomyelin 24:1 measurement	35888728	GCST90134402
APOE	rs429358	4e-08	taste liking measurement	35585065	GCST90094732
APOE	rs7412	3e-93	HMG CoA reductase inhibitor use measurement	34594039	GCST90018769
APOE	rs7412	5e-40	diglyceride measurement	35668104	GCST90024606
APOE	rs429358	1e-16	angina pectoris	34594039	GCST90018793
APOE - APOC1	rs1065853	4e-165	very low density lipoprotein cholesterol measurement | cholesteryl esters:total lipids ratio	35213538	GCST90092871
APOE	rs429358	3e-11	taste liking measurement	35585065	GCST90094751
APOE	rs429358	3e-76	very low density lipoprotein cholesterol measurement | free cholesterol:total lipids ratio	35213538	GCST90092873
APOE	rs429358	8e-09	taste liking measurement	35585065	GCST90094761
APOE	rs429358	0	amyloid-beta measurement	36066633	GCST90129599
APOE	rs429358	1e-94	p-tau measurement	36066633	GCST90129600
APOE - APOC1	rs483082	1e-23	amyloid-beta measurement	36066633	GCST90134626
APOE	rs429358	9e-72	amyloid-beta measurement	36066633	GCST90134628
APOE	rs429358	1e-47	amyloid-beta measurement	36066633	GCST90134629
APOE	rs769449	0	C-reactive protein measurement	33462484	GCST90019499
APOE - APOC1	rs483082	0	C-reactive protein measurement	33462484	GCST90019499
APOE	rs429358	2e-17	p-tau measurement	36066633	GCST90134633
APOE	rs429358	7e-14	type 2 diabetes mellitus	35551307	GCST90132183
APOE	rs7412	9e-08	GM3 ganglioside measurement	35668104	GCST90024585
APOE	rs7412	2e-08	phosphatidylcholine measurement	35668104	GCST90024588
APOE	rs7412	3e-09	phosphatidylethanolamine measurement	35668104	GCST90024590
APOE	rs429358	6e-15	taste liking measurement	35585065	GCST90094725
APOE	rs7412	1e-08	cholesteryl ester 18:0 measurement	35668104	GCST90024002
APOE	rs7412	2e-15	cholesteryl ester 18:2 measurement	35668104	GCST90024004
APOE - APOC1	rs10414043	6e-15	phospholipid measurement | high density lipoprotein cholesterol measurement	35213538	GCST90092852
APOE	rs7412	3e-08	cholesteryl ester measurement	35668104	GCST90024072
APOE - APOC1	rs1065853	2e-240	triglycerides:total lipids ratio | high density lipoprotein cholesterol measurement	35213538	GCST90092855
APOE - APOC1	rs1065853	2e-184	low density lipoprotein cholesterol measurement | cholesteryl esters:total lipids ratio	35213538	GCST90092859
APOE - APOC1	rs584007	4e-258	C-reactive protein measurement	33462484	GCST90019499
APOE	rs769449	2e-19	Alzheimer's disease biomarker measurement	35086473	GCST90103555
APOE	rs769449	1e-13	Alzheimer's disease biomarker measurement	35086473	GCST90103557
APOE	rs769449	3e-17	entorhinal cortical volume | Alzheimer's disease biomarker measurement	35086473	GCST90103563
APOE	rs769449	6e-09	Alzheimer's disease biomarker measurement | brain volume measurement	35086473	GCST90103566
APOE	rs769449	6e-19	hippocampal volume | Alzheimer's disease biomarker measurement	35086473	GCST90103567
APOE	rs7412	4e-08	cholesteryl ester 24:6 measurement	35668104	GCST90024022
APOE - APOC1	rs75627662	9e-12	high density lipoprotein cholesterol measurement	35213538	GCST90092851
APOE	rs7412	1e-06	GM3 ganglioside measurement	35668104	GCST90024101
APOE	rs7412	1e-05	GM3 ganglioside measurement	35668104	GCST90024102
APOE	rs7412	5e-08	phosphatidylcholine measurement	35668104	GCST90024190
APOE	rs7412	1e-09	phosphatidylcholine measurement	35668104	GCST90024191
APOE - APOC1	rs7256200	9e-11	taste liking measurement	35585065	GCST90094772
APOE	rs7412	1e-11	lysophosphatidylethanolamine measurement	35668104	GCST90024219
APOE	rs7412	0	low density lipoprotein cholesterol measurement | free cholesterol:total lipids ratio	35213538	GCST90092861
APOE	rs429358	4e-23	taste liking measurement	35585065	GCST90094799
APOE	rs769449	9e-73	aspartate aminotransferase to alanine aminotransferase ratio	33462484	GCST90019498
APOE - APOC1	rs483082	1e-47	aspartate aminotransferase to alanine aminotransferase ratio	33462484	GCST90019498
APOE	rs7412	3e-07	ceramide measurement	35668104	GCST90024118
APOE - APOC1	rs1081105	8e-40	cholesteryl ester measurement | low density lipoprotein cholesterol measurement	35213538	GCST90092858
APOE	rs7412	4e-48	aging	34427645	GCST90104396
APOE - APOC1	rs75627662	6e-13	lipid measurement | high density lipoprotein cholesterol measurement	35213538	GCST90092850
APOE	rs769449	1e-17	low density lipoprotein cholesterol measurement	35945198	GCST90140947
APOE - APOC1	rs445925	6e-27	low density lipoprotein cholesterol measurement	35945198	GCST90140947
APOE	rs769449	7e-18	high density lipoprotein cholesterol measurement	35945198	GCST90140946
APOE	rs7412	5e-62	low density lipoprotein cholesterol measurement	35945198	GCST90140947
APOE	rs769450	2e-18	aspartate aminotransferase to alanine aminotransferase ratio	33462484	GCST90019498
APOE	rs429358	8e-06	lysophosphatidylcholine 20:0 measurement	35668104	GCST90024164
APOE	rs429358	6e-06	lysophosphatidylcholine 20:1 measurement	35668104	GCST90024165
APOE	rs429358	9e-10	blood urea nitrogen measurement	34272381	GCST90103632
APOE - APOC1	rs72654473	2e-08	diglyceride measurement	35668104	GCST90024092
APOE	rs7412	3e-10	diglyceride measurement	35668104	GCST90024093
APOE	rs429358	5e-13	taste liking measurement	35585065	GCST90094794
APOE	rs429358	5e-08	non-alcoholic fatty liver disease	35124268	GCST90104598
APOE	rs7412	2e-07	GM3 ganglioside measurement	35668104	GCST90024097
APOE	rs7412	2e-08	GM3 ganglioside measurement	35668104	GCST90024100
APOE - APOC1	rs1065853	4e-282	triglyceride measurement | high density lipoprotein cholesterol measurement	35213538	GCST90092854
APOE - APOC1	rs1081105	5e-18	cholesterol:total lipids ratio | low density lipoprotein cholesterol measurement	35213538	GCST90092857
APOE	rs7412	4e-08	phosphatidylcholine measurement	35668104	GCST90024200
APOE	rs7412	1e-10	phosphatidylcholine measurement	35668104	GCST90024201
APOE	rs769452	2e-09	free cholesterol measurement | low density lipoprotein cholesterol measurement	35213538	GCST90092860
APOE - APOC1	rs1081105	4e-37	free cholesterol measurement | low density lipoprotein cholesterol measurement	35213538	GCST90092860
APOE	rs769449	3e-19	hippocampal volume | Alzheimer's disease biomarker measurement	35086473	GCST90103551
APOE	rs769449	1e-18	entorhinal cortical volume | Alzheimer's disease biomarker measurement	35086473	GCST90103531
APOE	rs769449	3e-10	middle temporal gyrus volume measurement | Alzheimer's disease biomarker measurement	35086473	GCST90103533
APOE	rs769449	5e-27	hippocampal volume | Alzheimer's disease biomarker measurement	35086473	GCST90103535
APOE - APOC1	rs584007	1e-14	aspartate aminotransferase measurement	33462484	GCST90019497
APOE	rs769452	2e-08	total cholesterol measurement | low density lipoprotein cholesterol measurement	35213538	GCST90092856
APOE - APOC1	rs1081105	1e-39	total cholesterol measurement | low density lipoprotein cholesterol measurement	35213538	GCST90092856
APOE	rs7412	0	low density lipoprotein cholesterol measurement	34594039	GCST90018741
APOE	rs7412	5e-105	C-reactive protein measurement	33462484	GCST90019499
APOE	rs769450	4e-76	C-reactive protein measurement	33462484	GCST90019499
APOE	rs429358	2e-12	taste liking measurement	35585065	GCST90094790
APOE	rs769449	6e-19	Alzheimer's disease biomarker measurement	35086473	GCST90103506
APOE	rs769449	9e-09	middle temporal gyrus volume measurement | Alzheimer's disease biomarker measurement	35086473	GCST90103517
APOE	rs769449	9e-24	hippocampal volume | Alzheimer's disease biomarker measurement	35086473	GCST90103519
APOE	rs769449	8e-07	Alzheimer's disease biomarker measurement | brain volume measurement	35086473	GCST90103518
APOE	rs769449	3e-17	Alzheimer's disease biomarker measurement	35086473	GCST90103509
APOE	rs7412	7e-11	cholesteryl ester 16:0 measurement	35668104	GCST90023997
TOMM40 - APOE	rs7259620	3e-11	phospholipids:total lipids ratio | high density lipoprotein cholesterol measurement	35213538	GCST90092853
APOE - APOC1	rs1065853	2e-149	phospholipids:total lipids ratio | high density lipoprotein cholesterol measurement	35213538	GCST90092853
APOE	rs769449	3e-10	triglyceride measurement	35945198	GCST90140949
APOE - APOC1	rs439401	6e-11	triglyceride measurement	35945198	GCST90140949
APOE - APOC1	rs445925	2e-06	triglyceride measurement	35945198	GCST90140949
APOE	rs769449	4e-14	total cholesterol measurement	35945198	GCST90140948
APOE	rs7412	3e-49	total cholesterol measurement	35945198	GCST90140948
APOE - APOC1	rs445925	2e-18	total cholesterol measurement	35945198	GCST90140948
APOE	rs429358	3e-30	high density lipoprotein cholesterol measurement	34594039	GCST90018736
APOE	rs7412	5e-12	phosphatidylethanolamine measurement	35668104	GCST90024401
APOE	rs7412	2e-09	phosphatidylethanolamine measurement	35668104	GCST90024402
APOE	rs7412	6e-10	phosphatidylethanolamine measurement	35668104	GCST90024409
APOE	rs7412	8e-10	phosphatidylethanolamine measurement	35668104	GCST90024410
APOE	rs7412	1e-08	phosphatidylethanolamine measurement	35668104	GCST90024411
APOE	rs7412	4e-14	phosphatidylethanolamine measurement	35668104	GCST90024413
APOE	rs429358	2e-53	C-reactive protein measurement	34594039	GCST90018730
APOE - APOC1	rs1065853	1e-10	creatinine measurement	33414548	GCST90010746
APOE	rs7412	1e-28	fibrinogen measurement | coronary artery disease	35285134	GCST90129546
APOE - APOC1	rs1065853	3e-28	total cholesterol measurement | high density lipoprotein cholesterol measurement	35213538	GCST90092844
APOE	rs7412	4e-09	phosphatidylcholine measurement	35668104	GCST90024344
APOE - APOC1	rs1065853	7e-160	cholesteryl esters:total lipids ratio | high density lipoprotein cholesterol measurement	35213538	GCST90092847
APOE	rs7412	6e-09	phosphatidylethanolamine measurement	35668104	GCST90024430
APOE	rs7412	2e-10	phosphatidylethanolamine measurement	35668104	GCST90024431
APOE	rs7412	4e-08	phosphatidylcholine measurement	35668104	GCST90024338
APOE	rs7412	3e-10	phosphatidylethanolamine measurement	35668104	GCST90024442
APOE	rs7412	2e-08	phosphatidylcholine measurement	35668104	GCST90024307
APOE - APOC1	rs445925	5e-14	sphingomyelin measurement	33414548	GCST90010856
APOE - APOC1	rs445925	4e-12	sphingomyelin measurement	33414548	GCST90010857
APOE	rs7412	1e-10	alanine measurement	33414548	GCST90010722
APOE	rs7412	2e-08	phosphatidylcholine measurement	35668104	GCST90024333
APOE	rs7412	5e-09	phosphatidylcholine measurement	35668104	GCST90024334
APOE	rs7412	5e-11	phosphatidylcholine measurement	35668104	GCST90024336
APOE	rs7412	3e-08	phosphatidylcholine measurement	35668104	GCST90024337
APOE - APOC1	rs1065853	4e-275	cholesterol:total lipids ratio | high density lipoprotein cholesterol measurement	35213538	GCST90092845
APOE	rs7412	3e-28	factor XI measurement | coronary artery disease	35285134	GCST90129545
APOE	rs429358	9e-13	brain measurement	35505052	GCST90131905
APOE - APOC1	rs1065853	5e-10	phenylalanine measurement	33414548	GCST90010736
APOE - APOC1	rs445925	3e-14	sphingomyelin measurement	33414548	GCST90010859
APOE - APOC1	rs445925	8e-17	sphingomyelin measurement	33414548	GCST90010860
APOE - APOC1	rs1065853	2e-21	cholesteryl ester measurement | high density lipoprotein cholesterol measurement	35213538	GCST90092846
APOE	rs7412	5e-11	phosphatidylethanolamine measurement	35668104	GCST90024423
APOE	rs769449	0	apolipoprotein B measurement	33462484	GCST90019496
APOE	rs7412	0	apolipoprotein B measurement	33462484	GCST90019496
APOE	rs7412	8e-31	von Willebrand factor measurement | coronary artery disease	35285134	GCST90129544
APOE - APOC1	rs445925	1e-12	sphingomyelin measurement	33414548	GCST90010861
APOE	rs7412	6e-43	sphingomyelin measurement	33414548	GCST90010851
APOE	rs7412	5e-34	sphingomyelin measurement	33414548	GCST90010853
APOE	rs7412	1e-17	phosphatidylethanolamine measurement	35668104	GCST90024416
APOE	rs7412	5e-20	phosphatidylethanolamine measurement	35668104	GCST90024417
APOE	rs7412	4e-14	phosphatidylethanolamine measurement	35668104	GCST90024418
APOE	rs7412	3e-12	phosphatidylethanolamine measurement	35668104	GCST90024419
APOE	rs7412	2e-11	phosphatidylethanolamine measurement	35668104	GCST90024421
APOE	rs7412	2e-09	phosphatidylethanolamine measurement	35668104	GCST90024422
APOE - APOC1	rs1065853	1e-53	free cholesterol measurement | high density lipoprotein cholesterol measurement	35213538	GCST90092848
APOE	rs429358	8e-15	brain measurement	35505052	GCST90131906
APOE	rs429358	7e-08	amyloid-beta measurement	35366586	GCST90104611
APOE	rs429358	4e-07	amyloid-beta measurement	35366586	GCST90104612
APOE - APOC1	rs584007	6e-54	alkaline phosphatase measurement	33462484	GCST90019494
APOE	rs429358	2e-15	functional brain measurement	35393594	GCST90131409
APOE	rs429358	4e-13	functional brain measurement	35393594	GCST90131412
APOE	rs429358	8e-40	alkaline phosphatase measurement	33972514	GCST90013406
APOE	rs429358	1e-30	liver fat measurement	34128465	GCST90016673
APOE	rs7412	1e-11	alkaline phosphatase measurement	33462484	GCST90019494
APOE	rs429358	6e-12	functional brain measurement	35393594	GCST90131354
APOE	rs7412	5e-51	apolipoprotein E measurement	36168886	GCST90161353
APOE	rs429358	1e-18	apolipoprotein E measurement	36168886	GCST90161353
APOE	rs429358	2e-14	phosphatidylethanolamine measurement	35668104	GCST90025200
APOE - APOC1	rs1065853	7e-109	very low density lipoprotein cholesterol measurement | phospholipids:total lipids ratio	35213538	GCST90092877
APOE	rs429358	7e-26	glomerular filtration rate	34272381	GCST90103633
APOE	rs429358	8e-20	apolipoprotein E (isoform E3) measurement	36168886	GCST90161542
APOE	rs7412	1e-46	apolipoprotein E (isoform E4) measurement	36168886	GCST90161543
APOE	rs429358	2e-19	apolipoprotein E (isoform E4) measurement	36168886	GCST90161543
APOE	rs7412	6e-53	apolipoprotein E (isoform E3) measurement	36168886	GCST90161542
APOE - APOC1	rs1065853	1e-21	clinical and behavioural ideal cardiovascular health	35613103	GCST90132287
APOE - APOC1	rs1081105	4e-39	cholesteryl ester measurement | low density lipoprotein cholesterol measurement	35213538	GCST90092884
APOE	rs429358	3e-15	type 2 diabetes mellitus	35551307	GCST90132184
APOE	rs7412	9e-99	endothelial monocyte-activating polypeptide 2 measurement	36168886	GCST90161441
APOE	rs7412	5e-19	myocardial infarction	34594039	GCST90018877
APOE	rs7412	7e-16	angina pectoris	34594039	GCST90018915
APOE	rs769452	3e-09	free cholesterol measurement | low density lipoprotein cholesterol measurement	35213538	GCST90092885
APOE - APOC1	rs1081105	1e-39	free cholesterol measurement | low density lipoprotein cholesterol measurement	35213538	GCST90092885
APOE	rs7412	2e-25	docosahexaenoic acid measurement	35692035	GCST90133361
APOE	rs7412	3e-26	stromelysin‚Äê1 measurement	36168886	GCST90161481
APOE	rs429358	1e-15	stromelysin‚Äê1 measurement	36168886	GCST90161481
APOE	rs7412	2e-06	phosphatidylcholine measurement	35668104	GCST90024242
APOE	rs429358	9e-09	ceramide measurement	35668104	GCST90025292
APOE	rs429358	9e-09	lysophosphatidylcholine 20:1 measurement	35668104	GCST90025404
APOE	rs429358	5e-54	low density lipoprotein cholesterol measurement | phospholipids:total lipids ratio	35213538	GCST90092865
APOE - APOC1	rs75627662	9e-44	triglyceride measurement	34594039	GCST90018755
APOE	rs7412	9e-50	low-density lipoprotein receptor-related protein 1B measurement	34814699	GCST90137873
APOE	rs429358	5e-16	taste liking measurement	35585065	GCST90094700
APOE	rs429358	1e-57	triglyceride measurement | low density lipoprotein cholesterol measurement	35213538	GCST90092890
APOE - APOC1	rs1065853	1e-137	cholesterol:total lipids ratio | high density lipoprotein cholesterol measurement	35213538	GCST90092893
APOE - APOC1	rs1081105	3e-42	low density lipoprotein cholesterol measurement | phospholipid measurement	35213538	GCST90092888
APOE - APOC1	rs72654472	9e-23	C-reactive protein measurement	33462484	GCST90019499
APOE	rs7412	2e-120	free cholesterol measurement | low density lipoprotein cholesterol measurement	27005778	GCST003665
APOE	rs429358	1e-34	apolipoprotein E (isoform E3) measurement	34814699	GCST90137693
APOE	rs429358	8e-29	apolipoprotein E (isoform E4) measurement	34814699	GCST90137694
APOE	rs429358	3e-58	triglyceride measurement | low density lipoprotein cholesterol measurement	35213538	GCST90092866
APOE - APOC1	rs75627662	8e-46	quinone oxidoreductase-like protein 1 measurement	34814699	GCST90137895
APOE	rs7412	1e-30	apolipoprotein B measurement	34814699	GCST90137523
APOE	rs429358	1e-39	apolipoprotein E measurement	34814699	GCST90137536
APOE	rs429358	5e-43	apolipoprotein E isoform E2 measurement	34814699	GCST90137537
APOE	rs7412	1e-17	beta-endorphin measurement	34814699	GCST90137539
APOE	rs7412	2e-07	phosphatidylcholine measurement	35668104	GCST90024594
APOE	rs769452	3e-08	low density lipoprotein cholesterol measurement | lipid measurement	35213538	GCST90092862
APOE - APOC1	rs1081105	3e-39	low density lipoprotein cholesterol measurement | lipid measurement	35213538	GCST90092862
APOE	rs429358	1e-16	taste liking measurement	35585065	GCST90094819
APOE	rs7412	1e-09	phosphatidylcholine measurement	35668104	GCST90024253
APOE - APOC1	rs1081105	1e-45	low density lipoprotein cholesterol measurement	35213538	GCST90092863
APOE	rs429358	6e-09	taste liking measurement	35585065	GCST90094836
APOE	rs7412	2e-42	diglyceride measurement	35668104	GCST90024573
APOE	rs7412	3e-24	diglyceride measurement	35668104	GCST90024574
APOE	rs7412	2e-29	diglyceride measurement	35668104	GCST90024575
APOE	rs7412	9e-18	cholesteryl ester measurement	35668104	GCST90024577
APOE - APOC1	rs1065853	1e-108	Alzheimer disease | polygenic risk score	35589863	GCST90132260
APOE - APOC1	rs1065853	1e-94	cholesteryl esters:total lipids ratio | high density lipoprotein cholesterol measurement	35213538	GCST90092895
APOE - APOC1	rs7256200	2e-24	free cholesterol measurement | high density lipoprotein cholesterol measurement	35213538	GCST90092896
APOE	rs769449	0	total cholesterol measurement	33462484	GCST90019501
APOE	rs7412	0	total cholesterol measurement	33462484	GCST90019501
APOE	rs429358	2e-08	carbohydrate intake measurement	34426670	GCST90032648
APOE	rs7412	3e-15	proteasome activator complex subunit 1 measurement	36168886	GCST90162470
APOE	rs429358	2e-50	cholesteryl ester measurement | high density lipoprotein cholesterol measurement	35213538	GCST90092894
APOE	rs7412	6e-15	low-density lipoprotein receptor-related protein 1B measurement	36168886	GCST90162489
APOE - APOC1	rs1065853	9e-260	free cholesterol:total lipids ratio | high density lipoprotein cholesterol measurement	35213538	GCST90092897
APOE - APOC1	rs1065853	1e-116	lipid measurement | high density lipoprotein cholesterol measurement	35213538	GCST90092898
APOE - APOC1	rs1065853	7e-83	phospholipids:total lipids ratio | high density lipoprotein cholesterol measurement	35213538	GCST90092901
APOE - APOC1	rs1065853	3e-157	phospholipid measurement | high density lipoprotein cholesterol measurement	35213538	GCST90092900
APOE	rs7412	6e-41	diet measurement	32193382	GCST90132957
APOE	rs7412	2e-66	quinone oxidoreductase-like protein 1 measurement	36168886	GCST90162537
APOE - APOC1	rs584007	2e-64	total cholesterol measurement	33462484	GCST90019501
APOE	rs769450	2e-60	total cholesterol measurement	33462484	GCST90019501
APOE	rs7412	0	triglyceride measurement | high density lipoprotein cholesterol measurement	35213538	GCST90092902
APOE	rs429358	1e-43	triglycerides:total lipids ratio | very low density lipoprotein cholesterol measurement	35213538	GCST90092879
APOE - APOC1	rs1065853	6e-141	fatty acid measurement | linoleic acid measurement	35213538	GCST90092881
APOE - APOC1	rs1065853	3e-260	lipid measurement | lipoprotein measurement	35213538	GCST90092989
APOE - APOC1	rs1065853	4e-11	lipoprotein measurement	35213538	GCST90092990
APOE - APOC1	rs1065853	7e-136	lipoprotein measurement | phospholipid measurement	35213538	GCST90092991
APOE	rs429358	5e-12	cortical thickness	34910505	GCST90095131
APOE - APOC1	rs1065853	5e-36	fatty acid measurement	35213538	GCST90092994
APOE - APOC1	rs1065853	2e-77	phospholipid measurement | high density lipoprotein cholesterol measurement	35213538	GCST90092952
APOE - APOC1	rs1065853	1e-14	high density lipoprotein cholesterol measurement	35213538	GCST90092951
APOE	rs7412	0	low density lipoprotein cholesterol measurement | cholesteryl esters:total lipids ratio	35213538	GCST90092959
APOE	rs769449	1e-22	glomerular filtration rate	33462484	GCST90019506
APOE - APOC1	rs483082	1e-52	triglyceride measurement | low density lipoprotein cholesterol measurement	35213538	GCST90092966
APOE - APOC1	rs1065853	1e-33	very low density lipoprotein cholesterol measurement	35213538	GCST90092975
APOE	rs769449	5e-10	serum gamma-glutamyl transferase measurement	33462484	GCST90019507
APOE - APOC1	rs1065853	1e-64	triglyceride measurement | phospholipid measurement	35213538	GCST90092983
APOE - APOC1	rs1065853	1e-246	cholesteryl ester measurement | very low density lipoprotein cholesterol measurement	35213538	GCST90092997
APOE - APOC1	rs1065853	4e-172	very low density lipoprotein cholesterol measurement	35213538	GCST90092996
APOE - APOC1	rs1065853	1e-127	triglycerides:total lipids ratio | high density lipoprotein cholesterol measurement	35213538	GCST90092955
APOE	rs769449	8e-12	bilirubin measurement	33462484	GCST90019505
APOE	rs769452	8e-09	free cholesterol measurement | low density lipoprotein cholesterol measurement	35213538	GCST90092960
APOE - APOC1	rs1081105	5e-47	free cholesterol measurement | low density lipoprotein cholesterol measurement	35213538	GCST90092960
APOE - APOC1	rs1081105	8e-14	very low density lipoprotein cholesterol measurement | free cholesterol:total lipids ratio	35213538	GCST90092973
APOE - APOC1	rs1065853	3e-233	very low density lipoprotein cholesterol measurement | phospholipid measurement	35213538	GCST90092976
APOE - APOC1	rs1065853	1e-21	free cholesterol measurement | high density lipoprotein cholesterol measurement	35213538	GCST90092948
APOE - APOC1	rs1065853	5e-24	lipid measurement | high density lipoprotein cholesterol measurement	35213538	GCST90092950
APOE - APOC1	rs1065853	5e-251	total cholesterol measurement | very low density lipoprotein cholesterol measurement	35213538	GCST90092968
APOE	rs7412	0	very low density lipoprotein cholesterol measurement | cholesteryl esters:total lipids ratio	35213538	GCST90092971
APOE	rs769452	3e-08	low density lipoprotein cholesterol measurement | phospholipid measurement	35213538	GCST90092964
APOE - APOC1	rs1081105	3e-60	low density lipoprotein cholesterol measurement | phospholipid measurement	35213538	GCST90092964
APOE - APOC1	rs72654445	3e-09	low density lipoprotein cholesterol measurement | phospholipid measurement	35213538	GCST90092964
APOE - APOC1	rs1065853	2e-167	cholesteryl ester measurement | very low density lipoprotein cholesterol measurement	35213538	GCST90092970
APOE - APOC1	rs1065853	2e-136	triglyceride measurement | high density lipoprotein cholesterol measurement	35213538	GCST90092954
APOE	rs7412	1e-41	bilirubin measurement	33462484	GCST90019505
APOE - APOC1	rs1081105	1e-49	low density lipoprotein cholesterol measurement | lipid measurement	35213538	GCST90092962
APOE	rs7412	0	free cholesterol measurement | very low density lipoprotein cholesterol measurement	35213538	GCST90092972
APOE - APOC1	rs1081105	9e-17	very low density lipoprotein cholesterol measurement | phospholipids:total lipids ratio	35213538	GCST90092977
APOE - APOC1	rs1081105	8e-41	low density lipoprotein cholesterol measurement | lipid measurement	35213538	GCST90092886
APOE	rs429358	3e-18	glomerular filtration rate	34272381	GCST90103635
APOE - APOC1	rs1081105	8e-42	low density lipoprotein cholesterol measurement	35213538	GCST90092887
APOE	rs7412	4e-58	apolipoprotein E isoform E2 measurement	36168886	GCST90162367
APOE	rs429358	1e-30	apolipoprotein E isoform E2 measurement	36168886	GCST90162367
APOE - APOC1	rs1081105	6e-22	omega-6 polyunsaturated fatty acid measurement	35692035	GCST90133364
APOE - APOC1	rs1065853	4e-157	omega-6 polyunsaturated fatty acid measurement	35692035	GCST90133364
APOE - APOC1	rs1081105	2e-22	linoleic acid measurement	35692035	GCST90133363
APOE - APOC1	rs1065853	5e-141	linoleic acid measurement	35692035	GCST90133363
APOE	rs429358	1e-06	age of onset of Parkinson disease	35970579	GCST90133316
APOE	rs7412	6e-187	low density lipoprotein particle size measurement	35213538	GCST90092889
APOE - APOC1	rs1065853	7e-162	triglycerides:total lipids ratio | high density lipoprotein cholesterol measurement	35213538	GCST90092903
APOE - APOC1	rs1081105	2e-35	total cholesterol measurement | low density lipoprotein cholesterol measurement	35213538	GCST90092904
APOE - APOC1	rs1065853	3e-140	very low density lipoprotein cholesterol measurement | free cholesterol:total lipids ratio	35213538	GCST90093021
APOE - APOC1	rs483082	8e-21	high density lipoprotein cholesterol measurement	33462484	GCST90019510
APOE - APOC1	rs483082	3e-23	very low density lipoprotein cholesterol measurement	35213538	GCST90093023
APOE - APOC1	rs483082	2e-23	very low density lipoprotein cholesterol measurement | phospholipid measurement	35213538	GCST90093024
APOE	rs429358	1e-76	very low density lipoprotein cholesterol measurement | phospholipids:total lipids ratio	35213538	GCST90093025
APOE - APOC1	rs1065853	0	triglycerides:total lipids ratio | very low density lipoprotein cholesterol measurement	35213538	GCST90093027
APOE - APOC1	rs7256200	2e-10	serum gamma-glutamyl transferase measurement	34594039	GCST90018954
APOE	rs7412	0	total cholesterol measurement | very low density lipoprotein cholesterol measurement	35213538	GCST90093028
APOE	rs7412	1e-113	low density lipoprotein cholesterol measurement | cholesteryl esters:total lipids ratio	35213538	GCST90092907
APOE	rs7412	0	cholesteryl ester measurement | low density lipoprotein cholesterol measurement	35213538	GCST90092906
APOE - APOC1	rs1081105	1e-37	low density lipoprotein cholesterol measurement | lipid measurement	35213538	GCST90092910
APOE	rs7412	6e-124	cholesterol:total lipids ratio | cholesteryl esters:total lipids ratio	32150548	GCST90179207
APOE	rs429358	5e-33	low density lipoprotein cholesterol measurement | phospholipids:total lipids ratio	32150548	GCST90179211
APOE	rs429358	2e-18	glomerular filtration rate	35710981	GCST90100220
APOE	rs769452	1e-08	free cholesterol measurement | low density lipoprotein cholesterol measurement	35213538	GCST90092908
APOE - APOC1	rs1081105	3e-40	free cholesterol measurement | low density lipoprotein cholesterol measurement	35213538	GCST90092908
APOE	rs7412	2e-07	coronary artery disease	35915156	GCST90132304
APOE - APOC1	rs72654473	2e-08	coronary artery disease	35915156	GCST90132304
APOE - APOC1	rs390082	7e-15	Alzheimer disease	35770850	GCST90134415
TOMM40 - APOE	rs405509	4e-10	educational attainment	35361970	GCST90105038
APOE	rs429358	2e-11	BMI-adjusted waist-hip ratio	34021172	GCST90020025
APOE	rs429358	6e-09	insomnia	35835914	GCST90131903
APOE	rs7412	4e-08	Beta blocking agent use measurement	34594039	GCST90018986
APOE	rs7412	1e-10	Calcium channel blocker use measurement	34594039	GCST90018987
APOE	rs7412	3e-20	aspirin use measurement	34594039	GCST90018995
APOE	rs7412	7e-136	triglyceride measurement	33462484	GCST90019523
APOE	rs769449	1e-60	triglyceride measurement	33462484	GCST90019523
APOE - APOC1	rs483082	2e-219	triglyceride measurement	33462484	GCST90019523
APOE - APOC1	rs584007	7e-193	triglyceride measurement	33462484	GCST90019523
APOE - APOC1	rs72654472	4e-17	triglyceride measurement	33462484	GCST90019523
APOE	rs769449	8e-11	serum urea measurement	33462484	GCST90019525
APOE	rs7412	2e-13	vitamin D measurement	33462484	GCST90019526
APOE	rs7412	2e-20	Antithrombotic agent use measurement	34594039	GCST90018982
APOE	rs7412	0	total cholesterol measurement	34594039	GCST90018974
APOE	rs7412	4e-16	pulse pressure measurement	34594039	GCST90018970
APOE	rs429358	6e-13	uric acid measurement	34594039	GCST90018977
APOE	rs429358	5e-28	creatinine measurement	34594039	GCST90018979
APOE	rs7412	0	low density lipoprotein cholesterol measurement | free cholesterol:total lipids ratio	35213538	GCST90092909
APOE	rs7412	0	low density lipoprotein cholesterol measurement	35213538	GCST90092911
APOE - APOC1	rs483082	2e-21	total cholesterol measurement	33462484	GCST90019501
APOE - APOC1	rs72654472	5e-20	total cholesterol measurement	33462484	GCST90019501
APOE	rs429358	4e-40	serum alanine aminotransferase measurement	34594039	GCST90018943
APOE	rs7412	0	free cholesterol measurement | very low density lipoprotein cholesterol measurement	35213538	GCST90092920
APOE - APOC1	rs1065853	2e-234	cholesterol:total lipids ratio | low density lipoprotein cholesterol measurement	35213538	GCST90092905
APOE	rs7412	0	low density lipoprotein cholesterol measurement | phospholipids:total lipids ratio	35213538	GCST90092913
APOE - APOC1	rs72654437	6e-12	total cholesterol measurement	33462484	GCST90019501
APOE	rs7412	0	very low density lipoprotein cholesterol measurement | free cholesterol:total lipids ratio	35213538	GCST90092921
APOE	rs769449	5e-23	creatinine measurement	33462484	GCST90019502
APOE	rs429358	4e-11	BMI-adjusted waist-hip ratio	34021172	GCST90020027
APOE	rs7412	1e-276	HMG CoA reductase inhibitor use measurement	34594039	GCST90018989
APOE	rs7412	8e-22	Agents acting on the renin-angiotensin system use measurement	34594039	GCST90018988
TOMM40 - APOE	rs7259620	3e-156	Alzheimer disease | polygenic risk score	35589863	GCST90132260
APOE	rs429358	1e-19	executive function measurement	36150907	GCST90162547
APOE - APOC1	rs1081105	3e-08	triglycerides:total lipids ratio | low density lipoprotein cholesterol measurement	35213538	GCST90092915
APOE	rs367866106	2e-63	very low density lipoprotein cholesterol measurement | cholesterol:total lipids ratio	35213538	GCST90092917
APOE	rs7412	0	very low density lipoprotein cholesterol measurement | cholesteryl esters:total lipids ratio	35213538	GCST90092919
APOE - APOC1	rs1065853	1e-163	very low density lipoprotein cholesterol measurement | lipid measurement	35213538	GCST90092922
APOE - APOC1	rs1065853	8e-285	very low density lipoprotein cholesterol measurement | phospholipid measurement	35213538	GCST90092924
APOE - APOC1	rs438811	1e-08	serum albumin measurement	34594039	GCST90018945
APOE - APOC1	rs1081105	7e-37	total cholesterol measurement	35213538	GCST90092930
APOE - APOC1	rs1065853	3e-09	fatty acid measurement	35213538	GCST90092932
APOE - APOC1	rs1065853	5e-157	omega-6 polyunsaturated fatty acid measurement	35213538	GCST90092933
APOE - APOC1	rs1065853	2e-43	phospholipid measurement	35213538	GCST90092937
APOE - APOC1	rs1065853	1e-66	fatty acid measurement	35213538	GCST90092940
APOE - APOC1	rs1065853	5e-21	total cholesterol measurement | high density lipoprotein cholesterol measurement	35213538	GCST90092944
APOE	rs7412	0	cholesterol:total lipids ratio | high density lipoprotein cholesterol measurement	35213538	GCST90092945
APOE - APOC1	rs1065853	2e-251	very low density lipoprotein cholesterol measurement	35213538	GCST90092923
APOE - APOC1	rs1081105	5e-43	low density lipoprotein cholesterol measurement | phospholipid measurement	35213538	GCST90092912
APOE	rs429358	1e-64	triglyceride measurement | low density lipoprotein cholesterol measurement	35213538	GCST90092914
APOE - APOC1	rs1065853	4e-28	phospholipid measurement	35213538	GCST90092938
APOE - APOC1	rs1065853	1e-64	fatty acid measurement	35213538	GCST90092941
APOE	rs769449	6e-18	cystatin C measurement	33462484	GCST90019504
APOE	rs367866106	8e-65	triglycerides:total lipids ratio | very low density lipoprotein cholesterol measurement	35213538	GCST90092927
APOE - APOC1	rs1065853	1e-92	fatty acid measurement	35213538	GCST90092935
APOE - APOC1	rs1065853	9e-19	cholesteryl ester measurement | high density lipoprotein cholesterol measurement	35213538	GCST90092946
APOE	rs7412	9e-13	cystatin C measurement	33462484	GCST90019504
APOE - APOC1	rs1065853	1e-64	fatty acid measurement	35213538	GCST90092929
APOE - APOC1	rs1065853	6e-28	fatty acid measurement	35213538	GCST90092934
APOE	rs7412	0	cholesteryl esters:total lipids ratio | high density lipoprotein cholesterol measurement	35213538	GCST90092947
APOE - APOC1	rs1065853	2e-87	high density lipoprotein cholesterol measurement	35213538	GCST90092899
APOE - APOC1	rs1065853	2e-67	cholesterol:total lipids ratio | low density lipoprotein cholesterol measurement	35213538	GCST90092957
APOE - APOC1	rs1081105	5e-45	total cholesterol measurement | low density lipoprotein cholesterol measurement	35213538	GCST90092956
APOE	rs7412	0	low density lipoprotein cholesterol measurement | phospholipids:total lipids ratio	35213538	GCST90092965
APOE - APOC1	rs1065853	3e-44	very low density lipoprotein cholesterol measurement | lipid measurement	35213538	GCST90092974
APOE - APOC1	rs1065853	7e-87	free cholesterol measurement | very low density lipoprotein cholesterol measurement	35213538	GCST90092998
APOE - APOC1	rs1065853	4e-112	very low density lipoprotein cholesterol measurement	35213538	GCST90093000
APOE - APOC1	rs1065853	5e-41	very low density lipoprotein cholesterol measurement | phospholipid measurement	35213538	GCST90093001
APOE	rs769449	5e-10	HbA1c measurement	33462484	GCST90019509
APOE - APOC1	rs1065853	3e-278	total cholesterol measurement | high density lipoprotein cholesterol measurement	35213538	GCST90093004
APOE	rs7412	0	cholesterol:total lipids ratio | high density lipoprotein cholesterol measurement	35213538	GCST90093005
APOE - APOC1	rs1065853	2e-17	fatty acid measurement	35213538	GCST90092981
APOE	rs7412	0	sphingomyelin measurement	35213538	GCST90092982
APOE	rs429358	0	C-reactive protein measurement	34594039	GCST90018950
APOE - APOC1	rs1065853	2e-121	very low density lipoprotein cholesterol measurement | phospholipid measurement	35213538	GCST90093036
APOE - APOC1	rs1065853	7e-114	chylomicron measurement | very low density lipoprotein cholesterol measurement | lipid measurement	35213538	GCST90093046
APOE - APOC1	rs1065853	2e-163	chylomicron measurement | very low density lipoprotein cholesterol measurement | phospholipid measurement	35213538	GCST90093048
APOE - APOC1	rs1065853	0	chylomicron measurement | very low density lipoprotein cholesterol measurement | phospholipids:total lipids ratio	35213538	GCST90093049
APOE - APOC1	rs1081105	3e-38	low density lipoprotein cholesterol measurement	35213538	GCST90092814
APOE - APOC1	rs1065853	9e-141	linoleic acid measurement	35213538	GCST90092880
APOE - APOC1	rs1081105	5e-40	low density lipoprotein cholesterol measurement	35213538	GCST90092883
APOE - APOC1	rs72654472	8e-20	low density lipoprotein cholesterol measurement	33462484	GCST90019512
APOE	rs429358	2e-45	total cholesterol measurement | high density lipoprotein cholesterol measurement	35213538	GCST90092892
APOE	rs769450	2e-85	low density lipoprotein cholesterol measurement	33462484	GCST90019512
APOE - APOC1	rs483082	2e-78	low density lipoprotein cholesterol measurement	33462484	GCST90019512
APOE	rs769448	3e-12	low density lipoprotein cholesterol measurement	33462484	GCST90019512
APOE - APOC1	rs1065853	7e-116	polyunsaturated fatty acid measurement	35213538	GCST90092939
APOE - APOC1	rs584007	2e-38	low density lipoprotein cholesterol measurement	33462484	GCST90019512
APOE - APOC1	rs72654437	3e-18	low density lipoprotein cholesterol measurement	33462484	GCST90019512
APOE	rs7412	4e-95	lipoprotein A measurement	33462484	GCST90019513
APOE	rs769449	0	low density lipoprotein cholesterol measurement	33462484	GCST90019512
APOE	rs7412	0	low density lipoprotein cholesterol measurement	33462484	GCST90019512
APOE - APOC1	rs483082	6e-46	lipoprotein A measurement	33462484	GCST90019513
APOE	rs769450	6e-18	lipoprotein A measurement	33462484	GCST90019513
APOE	rs7412	0	very low density lipoprotein cholesterol measurement | free cholesterol:total lipids ratio	35213538	GCST90093033
APOE - APOC1	rs1065853	3e-51	chylomicron measurement | very low density lipoprotein cholesterol measurement | cholesteryl esters:total lipids ratio	35213538	GCST90093043
APOE - APOC1	rs1065853	3e-116	chylomicron measurement | very low density lipoprotein cholesterol measurement	35213538	GCST90093047
APOE - APOC1	rs75627662	1e-08	glycoprotein measurement	35213538	GCST90092821
APOE - APOC1	rs1065853	6e-248	free cholesterol measurement | very low density lipoprotein cholesterol measurement	35213538	GCST90093032
APOE	rs7412	0	very low density lipoprotein cholesterol measurement | phospholipids:total lipids ratio	35213538	GCST90093037
APOE - APOC1	rs1065853	3e-99	cholesteryl ester measurement | chylomicron measurement | very low density lipoprotein cholesterol measurement	35213538	GCST90093042
APOE - APOC1	rs1065853	3e-165	free cholesterol measurement | chylomicron measurement | very low density lipoprotein cholesterol measurement	35213538	GCST90093044
APOE - APOC1	rs1065853	1e-25	docosahexaenoic acid measurement	35213538	GCST90092816
APOE - APOC1	rs1065853	5e-09	creatinine measurement	35213538	GCST90092815
APOE - APOC1	rs439401	3e-13	high density lipoprotein cholesterol measurement	35213538	GCST90092822
APOE	rs7412	0	cholesteryl ester measurement | very low density lipoprotein cholesterol measurement	35213538	GCST90093030
APOE - APOC1	rs1065853	3e-177	very low density lipoprotein cholesterol measurement | lipid measurement	35213538	GCST90093034
APOE - APOC1	rs1081105	5e-40	apolipoprotein B measurement	35213538	GCST90092809
APOE	rs429358	2e-23	3-hydroxybutyrate measurement	35213538	GCST90092811
APOE	rs429358	2e-155	high density lipoprotein cholesterol measurement	34594039	GCST90018956
APOE - APOC1	rs1065853	9e-260	very low density lipoprotein cholesterol measurement	35213538	GCST90093035
APOE - APOC1	rs1065853	7e-130	chylomicron measurement | total cholesterol measurement | very low density lipoprotein cholesterol measurement	35213538	GCST90093040
APOE - APOC1	rs1065853	1e-20	chylomicron measurement | very low density lipoprotein cholesterol measurement | cholesterol:total lipids ratio	35213538	GCST90093041
APOE - APOC1	rs1065853	5e-95	chylomicron measurement | triglyceride measurement | very low density lipoprotein cholesterol measurement	35213538	GCST90093050
APOE	rs7412	0	low density lipoprotein cholesterol measurement	34594039	GCST90018961
APOE - APOC1	rs483082	7e-15	sex hormone-binding globulin measurement	33462484	GCST90019518
APOE - APOC1	rs1065853	2e-24	free cholesterol:total lipids ratio | high density lipoprotein cholesterol measurement	35213538	GCST90093009
APOE - APOC1	rs1065853	1e-139	lipid measurement | high density lipoprotein cholesterol measurement	35213538	GCST90093010
APOE - APOC1	rs1065853	8e-67	phospholipid measurement | high density lipoprotein cholesterol measurement	35213538	GCST90093012
APOE - APOC1	rs584007	1e-17	HbA1c measurement	33462484	GCST90019509
APOE - APOC1	rs1065853	4e-59	phospholipids:total lipids ratio | high density lipoprotein cholesterol measurement	35213538	GCST90093013
APOE	rs769449	4e-114	high density lipoprotein cholesterol measurement	33462484	GCST90019510
APOE - APOC1	rs1065853	7e-201	triglycerides:total lipids ratio | high density lipoprotein cholesterol measurement	35213538	GCST90093015
APOE - APOC1	rs1065853	2e-300	very low density lipoprotein cholesterol measurement | cholesterol:total lipids ratio	35213538	GCST90093017
APOE	rs7412	1e-55	high density lipoprotein cholesterol measurement	33462484	GCST90019510
APOE	rs7412	0	very low density lipoprotein cholesterol measurement | cholesteryl esters:total lipids ratio	35213538	GCST90093019
APOE	rs7412	0	cholesteryl esters:total lipids ratio | high density lipoprotein cholesterol measurement	35213538	GCST90093007
APOE - APOC1	rs1065853	7e-236	cholesteryl ester measurement | high density lipoprotein cholesterol measurement	35213538	GCST90093006
APOE	rs7412	0	free cholesterol measurement | high density lipoprotein cholesterol measurement	35213538	GCST90093008
APOE - APOC1	rs1065853	3e-181	high density lipoprotein cholesterol measurement	35213538	GCST90093011
APOE	rs429358	2e-12	insomnia	35835914	GCST90131901
APOE - APOC1	rs1065853	4e-08	insomnia	35835914	GCST90131901
APOE - APOC1	rs1065853	8e-43	cholesteryl ester measurement | very low density lipoprotein cholesterol measurement	35213538	GCST90093018
APOC1 - APOC1P1	rs4420638	1e-305	C-reactive protein measurement	30388399	GCST007614
APOC1 - APOC1P1	rs157595	5e-82	C-reactive protein measurement	30388399	GCST007615
APOC1	rs12721051	1e-179	total cholesterol measurement	30275531	GCST006614
APOC1 - APOC1P1	rs141622900	1e-11	cholesterol efflux capacity measurement	30369316	GCST007117
APOC1	rs12721051	3e-21	cerebral amyloid deposition measurement	30361487	GCST006904
APOC1 - APOC1P1	rs4420638	7e-21	cerebral amyloid deposition measurement	30361487	GCST006904
APOC1 - APOC1P1	rs56131196	1e-20	cerebral amyloid deposition measurement	30361487	GCST006904
APOC1	rs12721046	1e-14	cerebral amyloid deposition measurement	30361487	GCST006904
APOC1	rs5117	3e-13	cerebral amyloid deposition measurement	30361487	GCST006904
APOC1 - APOC1P1	rs4420638	5e-27	C-reactive protein measurement	19567438	GCST000430
APOC1 - APOC1P1	rs4420638	1e-39	Alzheimer disease	17975299	GCST000121
APOC1 - APOC1P1	rs4420638	8e-149	Alzheimer disease	22832961	GCST001529
APOC1 - APOC1P1	rs4420638	1e-39	Alzheimer disease	17474819	GCST000018
APOC1 - APOC1P1	rs4420638	2e-20	age-related macular degeneration	23455636	GCST001884
APOC1 - APOC1P1	rs4420638	2e-16	longevity	21740922	GCST001131
APOC1 - APOC1P1	rs4420638	3e-43	low density lipoprotein cholesterol measurement	18193043	GCST000132
APOC1 - APOC1P1	rs4420638	2e-40	low density lipoprotein cholesterol measurement	20864672	GCST000807
APOC1 - APOC1P1	rs4420638	2e-44	Alzheimer disease	17998437	GCST000124
APOC1 - APOC1P1	rs4420638	1e-60	low density lipoprotein cholesterol measurement	18193044	GCST000134
APOC1 - APOC1P1	rs4420638	1e-20	low density lipoprotein cholesterol measurement	18262040	GCST000151
APOC1 - APOC1P1	rs4420638	5e-06	triglyceride measurement	19197348	GCST000337
APOC1 - APOC1P1	rs4420638	3e-07	total cholesterol measurement	19197348	GCST000337
APOC1 - APOC1P1	rs4420638	2e-06	C-reactive protein measurement	19197348	GCST000337
APOC1 - APOC1P1	rs4420638	4e-27	low density lipoprotein cholesterol measurement	19060906	GCST000287
APOC1 - APOC1P1	rs4420638	9e-139	C-reactive protein measurement	21300955	GCST000965
APOC1 - APOC1P1	rs4420638	6e-24	lipoprotein-associated phospholipase A(2) measurement	20442857	GCST000671
APOC1 - APOC1P1	rs4420638	9e-147	low density lipoprotein cholesterol measurement	20686565	GCST000759
APOC1 - APOC1P1	rs4420638	5e-111	total cholesterol measurement	20686565	GCST000760
APOC1 - APOC1P1	rs4420638	4e-21	high density lipoprotein cholesterol measurement	20686565	GCST000755
APOC1 - APOC1P1	rs4420638	3e-13	low density lipoprotein cholesterol measurement	17463246	GCST004920
APOC1 - APOC1P1	rs4420638	4e-27	psychomotor performance	22054870	GCST001311
APOC1 - APOC1P1	rs4420638	2e-07	low density lipoprotein cholesterol measurement	18802019	GCST000234
APOC1 - APOC1P1	rs4420638	3e-07	C-reactive protein measurement	21196492	GCST000933
APOC1	rs12721054	3e-19	triglyceride measurement	23726366	GCST002044
APOC1 - APOC1P1	rs56131196	4e-12	Alzheimer disease | amyloid-beta measurement	23419831	GCST001868
APOC1 - APOC1P1	rs4420638	2e-178	low density lipoprotein cholesterol measurement	24097068	GCST002222
APOC1 - APOC1P1	rs4420638	2e-21	high density lipoprotein cholesterol measurement	24097068	GCST002223
APOC1 - APOC1P1	rs4420638	1e-149	total cholesterol measurement	24097068	GCST002221
APOC1 - APOC1P1	rs4420638	3e-36	longevity	24688116	GCST002404
APOC1 - APOC1P1	rs4420638	2e-26	longevity	24688116	GCST002403
APOC1 - APOC1P1	rs4420638	1e-12	Alzheimer disease | age at onset	22005931	GCST001280
APOC1 - APOC1P1	rs4420638	5e-21	amyloid-beta measurement | cingulate cortex measurement	26421299	GCST003113
APOC1 - APOC1P1	rs4420638	7e-11	coronary artery disease	26343387	GCST003116
APOC1 - APOC1P1	rs4420638	4e-16	platelet crit	27863252	GCST004607
APOC1 - APOC1P1	rs56131196	4e-08	myocardial infarction	26343387	GCST003117
APOC1 - APOC1P1	rs4420638	2e-164	C-reactive protein measurement | high density lipoprotein cholesterol measurement	27286809	GCST003680
APOC1 - APOC1P1	rs4420638	2e-171	triglyceride measurement | C-reactive protein measurement	27286809	GCST003681
APOC1 - APOC1P1	rs4420638	4e-249	total cholesterol measurement | C-reactive protein measurement	27286809	GCST003678
APOC1 - APOC1P1	rs4420638	1e-283	low density lipoprotein cholesterol measurement | C-reactive protein measurement	27286809	GCST003679
APOC1 - APOC1P1	rs157592	3e-08	neuroimaging measurement	33875891	GCST90003841
APOC1 - APOC1P1	rs4420638	1e-11	diastolic blood pressure	33230300	GCST90000059
APOC1 - APOC1P1	rs157591	2e-25	Alzheimer disease	33074286	GCST011696
APOC1	rs12721051	7e-14	free cholesterol measurement | high density lipoprotein cholesterol measurement	34610981	GCST90091732
APOC1 - APOC1P1	rs4420638	3e-08	lipid measurement | high density lipoprotein cholesterol measurement	34610981	GCST90091733
APOC1	rs12721051	2e-08	high density lipoprotein cholesterol measurement	34610981	GCST90091734
APOC1	rs12721051	3e-09	phospholipid measurement | high density lipoprotein cholesterol measurement	34610981	GCST90091706
APOC1 - APOC1P1	rs4420638	8e-08	high density lipoprotein cholesterol measurement	31566214	GCST90010361
APOC1 - APOC1P1	rs71352239	4e-47	blood protein measurement	35078996	GCST90090956
APOC1 - APOC1P1	rs4420638	3e-30	total cholesterol measurement	31566214	GCST90010363
APOC1 - APOC1P1	rs4420638	5e-35	low density lipoprotein cholesterol measurement	31566214	GCST90010364
APOC1	rs5117	3e-13	blood protein measurement	35078996	GCST90086427
APOC1	rs12721051	5e-08	cortical thickness	34785643	GCST90095661
APOC1 - APOC1P1	rs56131196	5e-09	cortical thickness	34785643	GCST90095662
APOC1	rs5117	1e-24	blood protein measurement	35078996	GCST90087584
APOC1	rs12721054	7e-47	triglyceride measurement	35546142	GCST90101748
APOC1	rs12721054	4e-24	triglyceride measurement	35546142	GCST90101744
APOC1 - APOC1P1	rs141622900	1e-11	phosphatidylcholine measurement	34503513	GCST90060332
APOC1 - APOC1P1	rs66626994	2e-09	high density lipoprotein cholesterol measurement	30718733	GCST007438
APOC1 - APOC1P1	rs56131196	6e-77	Alzheimer disease	30636644	GCST007600
APOC1 - APOC1P1	rs4420638	8e-48	Alzheimer disease	30636644	GCST007600
APOC1 - APOC1P1	rs4420638	2e-24	Alzheimer disease	30636644	GCST007600
APOC1 - APOC1P1	rs56131196	3e-24	Alzheimer disease	30636644	GCST007600
APOC1 - APOC1P1	rs4420638	9e-77	Alzheimer disease	30636644	GCST007600
APOC1 - APOC1P1	rs56131196	4e-48	Alzheimer disease	30636644	GCST007600
APOC1	rs73052335	1e-13	metabolic syndrome	33500527	GCST012149
APOC1	rs5117	9e-18	cerebral amyloid angiopathy	34020725	GCST012481
APOC1 - APOC1P1	rs141622900	2e-17	cholesteryl ester 16:0 measurement	34503513	GCST90060211
APOC1 - APOC1P1	rs141622900	3e-17	cholesteryl ester 18:0 measurement	34503513	GCST90060222
APOC1 - APOC1P1	rs141622900	1e-12	cholesteryl ester 18:1 measurement	34503513	GCST90060221
APOC1 - APOC1P1	rs141622900	5e-23	sterol measurement	34503513	GCST90060133
APOC1 - APOC1P1	rs141622900	6e-20	cholesteryl ester 20:3 measurement	34503513	GCST90060231
APOC1 - APOC1P1	rs141622900	7e-14	cholesteryl ester 18:3 measurement	34503513	GCST90060218
APOC1 - APOC1P1	rs141622900	3e-25	cholesteryl ester 18:2 measurement	34503513	GCST90060220
APOC1 - APOC1P1	rs4420638	9e-12	cognitive function measurement	32895543	GCST90011293
APOC1 - APOC1P1	rs4420638	1e-14	low density lipoprotein cholesterol measurement	24023261	GCST002173
APOC1 - APOC1P1	rs4420638	6e-13	word list delayed recall measurement | memory performance | paragraph delayed recall measurement	25648963	GCST002701
APOC1 - APOC1P1	rs4420638	1e-16	memory performance | paragraph delayed recall measurement	25648963	GCST002701
APOC1 - APOC1P1	rs4420638	2e-12	word list delayed recall measurement | memory performance | paragraph delayed recall measurement	25648963	GCST002701
APOC1 - APOC1P1	rs4420638	1e-16	memory performance | paragraph delayed recall measurement	25648963	GCST002701
APOC1 - APOC1P1	rs4420638	2e-13	t-tau measurement	28641921	GCST004491
APOC1 - APOC1P1	rs4420638	4e-27	t-tau:beta-amyloid 1-42 ratio measurement	28641921	GCST004490
APOC1 - APOC1P1	rs4420638	6e-42	beta-amyloid 1-42 measurement	28641921	GCST004492
APOC1 - APOC1P1	rs56131196	1e-49	high density lipoprotein cholesterol measurement	29507422	GCST007140
APOC1 - APOC1P1	rs56131196	8e-53	high density lipoprotein cholesterol measurement	29507422	GCST007140
APOC1 - APOC1P1	rs4420638	2e-48	high density lipoprotein cholesterol measurement	29507422	GCST007140
APOC1 - APOC1P1	rs4420638	2e-51	high density lipoprotein cholesterol measurement	29507422	GCST007140
APOC1	rs12721054	2e-06	total cholesterol measurement	29507422	GCST007143
APOC1	rs12721054	2e-07	total cholesterol measurement	29507422	GCST007143
APOC1 - APOC1P1	rs56131196	6e-114	total cholesterol measurement	29507422	GCST007143
APOC1 - APOC1P1	rs56131196	5e-06	total cholesterol measurement	29507422	GCST007143
APOC1 - APOC1P1	rs56131196	1e-07	total cholesterol measurement	29507422	GCST007143
APOC1 - APOC1P1	rs56131196	2e-120	total cholesterol measurement	29507422	GCST007143
APOC1 - APOC1P1	rs4420638	2e-113	total cholesterol measurement	29507422	GCST007143
APOC1 - APOC1P1	rs4420638	5e-06	total cholesterol measurement	29507422	GCST007143
APOC1 - APOC1P1	rs4420638	2e-07	total cholesterol measurement	29507422	GCST007143
APOC1 - APOC1P1	rs4420638	3e-120	total cholesterol measurement	29507422	GCST007143
APOC1 - APOC1P1	rs4420638	2e-07	body mass index | age at assessment	26426971	GCST005954
APOC1 - APOC1P1	rs4420638	9e-12	body mass index	26426971	GCST005952
APOC1 - APOC1P1	rs4420638	2e-10	sex interaction measurement | body mass index | age at assessment	26426971	GCST005950
APOC1 - APOC1P1	rs4420638	1e-06	body mass index	26426971	GCST005951
APOC1 - APOC1P1	rs4420638	8e-11	LDL cholesterol:HDL cholesterol ratio	28046027	GCST004036
APOC1	rs12721051	5e-11	resting heart rate	27798624	GCST003818
APOC1 - APOC1P1	rs4420638	9e-17	high density lipoprotein cholesterol measurement	28334899	GCST004232
APOC1 - APOC1P1	rs4420638	6e-34	high density lipoprotein cholesterol measurement	28334899	GCST004232
APOC1 - APOC1P1	rs4420638	5e-12	high density lipoprotein cholesterol measurement	28334899	GCST004234
APOC1 - APOC1P1	rs4420638	2e-25	total cholesterol measurement | diastolic blood pressure | triglyceride measurement | systolic blood pressure | hematocrit | ventricular rate measurement | glucose measurement | body mass index | high density lipoprotein cholesterol measurement	27790247	GCST004046
APOC1 - APOC1P1	rs4420638	1e-22	total cholesterol measurement | hematocrit | stroke | ventricular rate measurement | body mass index | atrial fibrillation | high density lipoprotein cholesterol measurement | coronary artery disease | diastolic blood pressure | triglyceride measurement | systolic blood pressure | heart failure | obsolete_cancer | diabetes mellitus | glucose measurement | mortality	27790247	GCST004045
APOC1 - APOC1P1	rs56131196	2e-157	low density lipoprotein cholesterol measurement	29507422	GCST007141
APOC1 - APOC1P1	rs56131196	1e-06	low density lipoprotein cholesterol measurement	29507422	GCST007141
APOC1 - APOC1P1	rs56131196	1e-06	low density lipoprotein cholesterol measurement	29507422	GCST007141
APOC1 - APOC1P1	rs56131196	6e-163	low density lipoprotein cholesterol measurement	29507422	GCST007141
APOC1 - APOC1P1	rs4420638	2e-156	low density lipoprotein cholesterol measurement	29507422	GCST007141
APOC1 - APOC1P1	rs4420638	1e-06	low density lipoprotein cholesterol measurement	29507422	GCST007141
APOC1 - APOC1P1	rs4420638	2e-06	low density lipoprotein cholesterol measurement	29507422	GCST007141
APOC1 - APOC1P1	rs4420638	3e-162	low density lipoprotein cholesterol measurement	29507422	GCST007141
APOC1	rs12721054	6e-10	triglyceride measurement	29507422	GCST007142
APOC1	rs12721054	3e-10	triglyceride measurement	29507422	GCST007142
APOC1 - APOC1P1	rs56131196	2e-32	triglyceride measurement	29507422	GCST007142
APOC1 - APOC1P1	rs56131196	3e-06	triglyceride measurement	29507422	GCST007142
APOC1 - APOC1P1	rs56131196	8e-35	triglyceride measurement	29507422	GCST007142
APOC1 - APOC1P1	rs4420638	2e-32	triglyceride measurement	29507422	GCST007142
APOC1 - APOC1P1	rs4420638	5e-06	triglyceride measurement	29507422	GCST007142
APOC1 - APOC1P1	rs4420638	8e-35	triglyceride measurement	29507422	GCST007142
APOC1 - APOC1P1	rs4420638	5e-30	lipoprotein-associated phospholipase A(2) measurement	22003152	GCST001273
APOC1 - APOC1P1	rs4420638	2e-16	Alzheimer disease | age at onset	26830138	GCST003427
APOC1 - APOC1P1	rs56131196	3e-24	Alzheimer disease | age at onset	26830138	GCST003427
APOC1 - APOC1P1	rs4420638	2e-19	BMI-adjusted waist-hip ratio	30575882	GCST008733
APOC1 - APOC1P1	rs4420638	5e-08	waist-hip ratio	30575882	GCST008734
APOC1	rs5117	6e-10	lobar intracerebral hemorrhage	31430377	GCST008874
APOC1 - APOC1P1	rs4420638	6e-08	parental longevity	31484785	GCST009446
APOC1 - APOC1P1	rs814573	5e-15	blood protein measurement	29875488	GCST005806
APOC1 - APOC1P1	rs814573	1e-11	blood protein measurement	29875488	GCST005806
APOC1 - APOC1P1	rs111789331	1e-11	health study participation	31263887	GCST008550
APOC1	rs34954997	0	blood protein measurement	29875488	GCST005806
APOC1 - APOC1P1	rs157595	6e-06	coronary artery disease	29212778	GCST005194
APOC1	rs3925681	3e-90	family history of Alzheimer‚Äôs disease	29777097	GCST005921
APOC1 - APOC1P1	rs60049679	2e-70	family history of Alzheimer‚Äôs disease	29777097	GCST005921
APOC1 - APOC1P1	rs4420638	9e-08	type 2 diabetes mellitus	28869590	GCST004894
APOC1 - APOC1P1	rs4420638	2e-07	type 2 diabetes mellitus	28869590	GCST004894
APOC1 - APOC1P1	rs157595	5e-08	Alzheimer disease | family history of Alzheimer‚Äôs disease	29777097	GCST005922
APOC1	rs5117	3e-20	BMI-adjusted waist-hip ratio	30239722	GCST008994
APOC1 - APOC1P1	rs4420638	2e-34	waist-hip ratio	30239722	GCST008997
APOC1 - APOC1P1	rs144311893	5e-08	Alzheimer disease | family history of Alzheimer‚Äôs disease	29777097	GCST005922
APOC1	rs3925681	7e-162	Alzheimer disease | family history of Alzheimer‚Äôs disease	29777097	GCST005922
APOC1 - APOC1P1	rs71352239	5e-08	Alzheimer disease | family history of Alzheimer‚Äôs disease	29777097	GCST005922
APOC1 - APOC1P1	rs60049679	2e-70	Alzheimer disease | family history of Alzheimer‚Äôs disease	29777097	GCST005922
APOC1 - APOC1P1	rs4420638	2e-25	red blood cell distribution width	28957414	GCST006804
APOC1	rs12721052	5e-28	blood protein measurement	29875488	GCST005806
APOC1	rs12721052	7e-36	blood protein measurement	29875488	GCST005806
APOC1 - APOC1P1	rs4420638	2e-82	low density lipoprotein cholesterol measurement	30926973	GCST008676
APOC1 - APOC1P1	rs4420638	2e-16	high density lipoprotein cholesterol measurement	30926973	GCST008685
APOC1 - APOC1P1	rs4420638	4e-08	esterified cholesterol measurement | high density lipoprotein cholesterol measurement	34610981	GCST90091562
APOC1 - APOC1P1	rs157595	3e-14	vitamin D measurement	32059762	GCST010144
APOC1 - APOC1P1	rs190712692	7e-86	C-reactive protein measurement	31900758	GCST009777
APOC1 - APOC1P1	rs139136389	8e-21	C-reactive protein measurement	31900758	GCST009777
APOC1 - APOC1P1	rs71352239	3e-14	Alzheimer disease	30979435	GCST009496
APOC1 - APOC1P1	rs60049679	1e-17	Alzheimer disease	30979435	GCST009496
APOC1	rs12691088	2e-224	apolipoprotein B measurement	32203549	GCST010243
APOC1 - APOC1P1	rs4420638	9e-08	cerebral amyloid deposition measurement	31755389	GCST009376
APOC1 - APOC1P1	rs4420638	9e-09	hippocampal atrophy	31760383	GCST009608
APOC1	rs5117	6e-45	sleep duration | triglyceride measurement	31719535	GCST009363
APOC1 - APOC1P1	rs144311893	9e-34	high density lipoprotein cholesterol measurement	32203549	GCST010242
APOC1 - APOC1P1	rs144311893	1e-70	apolipoprotein A 1 measurement	32203549	GCST010241
APOC1 - APOC1P1	rs4420638	9e-09	blood protein measurement	27532455	GCST010104
APOC1	rs12721054	7e-25	triglyceride measurement	31675503	GCST009045
APOC1 - APOC1P1	rs157595	1e-97	Alzheimer disease | high density lipoprotein cholesterol measurement	30805717	GCST007827
APOC1 - APOC1P1	rs141622900	3e-24	Alzheimer disease | high density lipoprotein cholesterol measurement	30805717	GCST007827
APOC1 - APOC1P1	rs157595	7e-17	monocyte count	32888494	GCST90002393
APOC1	rs12721051	5e-24	mean corpuscular hemoglobin concentration	32888494	GCST90002391
APOC1 - APOC1P1	rs141622900	1e-31	coronary artery disease	33020668	GCST010866
APOC1 - APOC1P1	rs190712692	4e-11	coronary artery disease	33020668	GCST010867
APOC1	rs140480140	0	low density lipoprotein cholesterol measurement	32493714	GCST90002412
APOC1 - APOC1P1	rs56131196	4e-27	mean corpuscular hemoglobin concentration	32888493	GCST90002328
APOC1	rs484195	3e-67	alkaline phosphatase measurement	33547301	GCST90011900
APOC1 - APOC1P1	rs56131196	7e-25	mean corpuscular hemoglobin concentration	32888493	GCST90002332
APOC1	rs5117	4e-11	triglyceride measurement	32603185	GCST011051
No mapped genes x APOC1 - APOC1P1	rs7826510 x rs4420638	6e-10	PHF-tau measurement	32450446	GCST010340
APOC1	rs12721054	6e-39	triglyceride measurement	31217584	GCST008046
APOC1 - APOC1P1	rs4420638	1e-30	C-reactive protein measurement	31217584	GCST008055
APOC1	rs34954997	5e-09	testosterone measurement	32042192	GCST90012102
APOC1	rs12721054	5e-23	total cholesterol measurement	31217584	GCST008045
APOC1 - APOC1P1	rs56131196	2e-14	coronary artery disease	32469254	GCST010479
APOC1 - APOC1P1	rs56131196	2e-07	low density lipoprotein cholesterol measurement	31217584	GCST008037
APOC1 - APOC1P1	rs4420638	6e-07	low density lipoprotein cholesterol measurement	31217584	GCST008037
APOC1	rs12721054	3e-17	low density lipoprotein cholesterol measurement	31217584	GCST008037
APOC1	rs12691088	1e-300	Alzheimer disease | family history of Alzheimer‚Äôs disease	33589840	GCST90012877
APOC1 - APOC1P1	rs4420638	1e-20	beta-amyloid 1-42 measurement	30319691	GCST006672
APOC1 - APOC1P1	rs4420638	7e-29	t-tau:beta-amyloid 1-42 ratio measurement	30319691	GCST006673
APOC1 - APOC1P1	rs4420638	3e-11	cognitive impairment measurement	30319691	GCST006671
APOC1 - APOC1P1	rs4420638	3e-27	p-tau:beta-amyloid 1-42 ratio measurement	30319691	GCST006674
APOC1 - APOC1P1	rs190712692	9e-12	sex hormone-binding globulin measurement	32042192	GCST90012108
APOC1	rs5117	3e-15	sex hormone-binding globulin measurement	32042192	GCST90012106
APOC1	rs5117	1e-14	sex hormone-binding globulin measurement	32042192	GCST90012107
APOC1 - APOC1P1	rs190712692	1e-07	sex hormone-binding globulin measurement	32042192	GCST90012109
APOC1 - APOC1P1	rs4420638	2e-31	serum alanine aminotransferase measurement	33462484	GCST90019492
APOC1	rs12691088	2e-09	serum alanine aminotransferase measurement	33462484	GCST90019492
APOC1 - APOC1P1	rs141622900	1e-13	sphingomyelin measurement	34503513	GCST90060306
APOC1 - APOC1P1	rs60049679	6e-15	Alzheimer disease	34122051	GCST90038452
APOC1	rs484195	7e-12	triglyceride measurement | high density lipoprotein cholesterol measurement	35213538	GCST90092829
APOC1	rs12721054	3e-17	low density lipoprotein cholesterol measurement	32226016	GCST90090990
APOC1	rs12691088	8e-23	total cholesterol measurement | intermediate density lipoprotein measurement	35213538	GCST90092831
APOC1 - APOC1P1	rs60049679	2e-23	alkaline phosphatase measurement	33462484	GCST90019494
APOC1 - APOC1P1	rs141622900	2e-10	sphingomyelin measurement	34503513	GCST90060386
APOC1 - APOC1P1	rs141622900	2e-11	sphingomyelin measurement	34503513	GCST90060410
APOC1 - APOC1P1	rs141622900	3e-10	sphingomyelin measurement	34503513	GCST90060328
APOC1 - APOC1P1	rs141622900	8e-12	sphingomyelin measurement	34503513	GCST90060364
APOC1 - APOC1P1	rs141622900	2e-11	sphingomyelin measurement	34503513	GCST90060358
APOC1 - APOC1P1	rs71352239	1e-18	serum alanine aminotransferase measurement	33462484	GCST90019492
APOC1 - APOC1P1	rs4420638	2e-194	apolipoprotein A 1 measurement	33462484	GCST90019495
APOC1 - APOC1P1	rs157594	2e-09	familial hyperlipidemia	34906840	GCST90104004
APOC1	rs12691088	6e-29	apolipoprotein A 1 measurement	33462484	GCST90019495
APOC1 - APOC1P1	rs60049679	2e-29	apolipoprotein A 1 measurement	33462484	GCST90019495
APOC1 - APOC1P1	rs141622900	4e-87	apolipoprotein A 1 measurement	33462484	GCST90019495
APOC1 - APOC1P1	rs141622900	1e-10	diacylglycerol 36:4 measurement	34503513	GCST90060188
APOC1 - APOC1P1	rs141622900	2e-10	diacylglycerol 36:5 measurement	34503513	GCST90060187
APOC1 - APOC1P1	rs141622900	9e-11	diacylglycerol 36:3 measurement	34503513	GCST90060189
APOC1 - APOC1P1	rs141622900	5e-15	diacylglycerol 38:5 measurement	34503513	GCST90060200
APOC1 - APOC1P1	rs141622900	2e-11	glycerophospholipid measurement	34503513	GCST90060419
APOC1 - APOC1P1	rs141622900	2e-17	glycerophospholipid measurement	34503513	GCST90060470
APOC1 - APOC1P1	rs141622900	4e-20	sterol measurement	34503513	GCST90060132
APOC1	rs12721054	5e-23	total cholesterol measurement	32226016	GCST90090991
APOC1	rs12691088	8e-23	cholesteryl ester measurement | intermediate density lipoprotein measurement	35213538	GCST90092833
APOC1	rs389261	1e-15	apolipoprotein B measurement	33462484	GCST90019496
APOC1 - APOC1P1	rs157594	2e-11	free cholesterol:total lipids ratio | intermediate density lipoprotein measurement	35213538	GCST90092836
APOC1	rs12691088	2e-20	lipid measurement | intermediate density lipoprotein measurement	35213538	GCST90092837
APOC1	rs5117	2e-08	sex hormone-binding globulin measurement	35192695	GCST90104273
APOC1	rs12691088	1e-21	intermediate density lipoprotein measurement	35213538	GCST90092838
APOC1	rs12721054	7e-39	triglyceride measurement	32226016	GCST90090992
APOC1	rs12691088	4e-17	cholesterol:total lipids ratio | intermediate density lipoprotein measurement	35213538	GCST90092832
APOC1	rs12691088	2e-13	cholesteryl esters:total lipids ratio | intermediate density lipoprotein measurement	35213538	GCST90092834
APOC1	rs12691088	6e-22	free cholesterol measurement | intermediate density lipoprotein measurement	35213538	GCST90092835
APOC1 - APOC1P1	rs157599	2e-13	apolipoprotein B measurement	33462484	GCST90019496
APOC1	rs5117	2e-20	serum alanine aminotransferase measurement	35654975	GCST90129601
APOC1 - APOC1P1	rs71352239	1e-11	apolipoprotein A 1 measurement	33462484	GCST90019495
APOC1 - APOC1P1	rs60049679	2e-285	apolipoprotein B measurement	33462484	GCST90019496
APOC1 - APOC1P1	rs71352239	9e-244	apolipoprotein B measurement	33462484	GCST90019496
APOC1	rs12691088	1e-219	apolipoprotein B measurement	33462484	GCST90019496
APOC1	rs3826688	2e-09	blood protein measurement	35264221	GCST90085709
APOC1 - APOC1P1	rs140526515	2e-45	apolipoprotein B measurement	33462484	GCST90019496
APOC1	rs12691088	5e-30	apolipoprotein A 1 measurement | apolipoprotein B measurement	35213538	GCST90092810
APOC1 - APOC1P1	rs141622900	5e-11	triglyceride measurement	34503513	GCST90060391
APOC1 - APOC1P1	rs141622900	2e-11	triglyceride measurement	34503513	GCST90060556
APOC1 - APOC1P1	rs141622900	9e-11	triglyceride measurement	34503513	GCST90060333
APOC1 - APOC1P1	rs141622900	2e-11	triglyceride measurement	34503513	GCST90060362
APOC1 - APOC1P1	rs141622900	5e-11	triglyceride measurement	34503513	GCST90060551
APOC1 - APOC1P1	rs141622900	1e-13	triglyceride measurement	34503513	GCST90060553
APOC1 - APOC1P1	rs141622900	1e-10	triglyceride measurement	34503513	GCST90060554
APOC1	rs12691088	4e-18	phospholipid measurement | intermediate density lipoprotein measurement	35213538	GCST90092839
APOC1 - APOC1P1	rs4420638	3e-14	small nuclear ribonucleoprotein F measurement	28240269	GCST90101559
APOC1 - APOC1P1	rs4420638	2e-13	apolipoprotein E (isoform E3) measurement	28240269	GCST90100668
APOC1	rs12721054	7e-24	protein S100-A4 measurement	34814699	GCST90137941
APOC1	rs12721051	2e-39	cholesteryl ester measurement | very low density lipoprotein cholesterol measurement	35213538	GCST90092870
APOC1	rs12691088	6e-27	low density lipoprotein cholesterol measurement | phospholipid measurement	35213538	GCST90092864
APOC1 - APOC1P1	rs56131196	2e-08	taste liking measurement	35585065	GCST90094834
APOC1 - APOC1P1	rs4420638	1e-10	memory performance	35974141	GCST90162632
APOC1 - APOC1P1	rs157592	1e-08	taste liking measurement	35585065	GCST90094843
APOC1 - APOC1P1	rs814573	3e-15	taste liking measurement	35585065	GCST90094865
APOC1 - APOC1P1	rs814573	8e-10	taste liking measurement	35585065	GCST90094746
APOC1 - APOC1P1	rs157592	2e-12	taste liking measurement	35585065	GCST90094747
APOC1 - APOC1P1	rs4420638	2e-08	taste liking measurement	35585065	GCST90094754
APOC1 - APOC1P1	rs814573	2e-13	taste liking measurement	35585065	GCST90094759
APOC1 - APOC1P1	rs814573	2e-23	taste liking measurement	35585065	GCST90094760
APOC1 - APOC1P1	rs4420638	2e-31	free cholesterol measurement | very low density lipoprotein cholesterol measurement	35213538	GCST90092872
APOC1 - APOC1P1	rs4420638	0	C-reactive protein measurement	33462484	GCST90019499
APOC1 - APOC1P1	rs4420638	8e-06	phosphatidylethanolamine measurement	35668104	GCST90024589
APOC1 - APOC1P1	rs157594	4e-39	low density lipoprotein cholesterol measurement | cholesteryl esters:total lipids ratio	35213538	GCST90092859
APOC1 - APOC1P1	rs4420638	2e-23	Alzheimer's disease biomarker measurement	35086473	GCST90103556
APOC1 - APOC1P1	rs4420638	4e-25	amyloid-beta measurement | Alzheimer's disease biomarker measurement	35086473	GCST90103558
APOC1 - APOC1P1	rs4420638	1e-19	amyloid-beta measurement | Alzheimer's disease biomarker measurement	35086473	GCST90103559
APOC1 - APOC1P1	rs4420638	1e-10	Alzheimer's disease biomarker measurement | t-tau measurement	35086473	GCST90103560
APOC1 - APOC1P1	rs4420638	7e-12	p-tau measurement | Alzheimer's disease biomarker measurement	35086473	GCST90103561
APOC1	rs5117	6e-08	sex hormone-binding globulin measurement	35192695	GCST90104297
APOC1	rs12721051	4e-06	cholesteryl ester 24:1 measurement	35668104	GCST90024019
APOC1 - APOC1P1	rs814573	2e-10	taste liking measurement	35585065	GCST90094778
APOC1 - APOC1P1	rs4420638	7e-71	aspartate aminotransferase to alanine aminotransferase ratio	33462484	GCST90019498
APOC1	rs12691088	6e-28	cholesteryl ester measurement | low density lipoprotein cholesterol measurement	35213538	GCST90092858
APOC1 - APOC1P1	rs141622900	9e-61	C-reactive protein measurement	33462484	GCST90019499
APOC1	rs12721051	6e-06	ceramide measurement	35668104	GCST90024127
APOC1 - APOC1P1	rs71352239	2e-09	aspartate aminotransferase measurement	33462484	GCST90019497
APOC1	rs12691088	5e-12	aspartate aminotransferase to alanine aminotransferase ratio	33462484	GCST90019498
APOC1 - APOC1P1	rs71352239	2e-12	aspartate aminotransferase to alanine aminotransferase ratio	33462484	GCST90019498
APOC1	rs12691088	3e-24	cholesterol:total lipids ratio | low density lipoprotein cholesterol measurement	35213538	GCST90092857
APOC1	rs12691088	8e-34	free cholesterol measurement | low density lipoprotein cholesterol measurement	35213538	GCST90092860
APOC1 - APOC1P1	rs814573	8e-23	taste liking measurement	35585065	GCST90094785
APOC1 - APOC1P1	rs814573	7e-12	taste liking measurement	35585065	GCST90094791
APOC1 - APOC1P1	rs4420638	8e-16	amyloid-beta measurement | Alzheimer's disease biomarker measurement	35086473	GCST90103543
APOC1 - APOC1P1	rs4420638	5e-07	p-tau measurement | Alzheimer's disease biomarker measurement	35086473	GCST90103545
APOC1 - APOC1P1	rs4420638	3e-17	entorhinal cortical volume | Alzheimer's disease biomarker measurement	35086473	GCST90103547
APOC1 - APOC1P1	rs4420638	4e-08	middle temporal gyrus volume measurement | Alzheimer's disease biomarker measurement	35086473	GCST90103549
APOC1 - APOC1P1	rs4420638	3e-08	Alzheimer's disease biomarker measurement | brain volume measurement	35086473	GCST90103550
APOC1 - APOC1P1	rs4420638	1e-24	Alzheimer's disease biomarker measurement	35086473	GCST90103552
APOC1 - APOC1P1	rs4420638	1e-22	Alzheimer's disease biomarker measurement	35086473	GCST90103553
APOC1 - APOC1P1	rs4420638	2e-17	Alzheimer's disease biomarker measurement	35086473	GCST90103554
APOC1 - APOC1P1	rs4420638	6e-10	Alzheimer's disease biomarker measurement | brain volume measurement	35086473	GCST90103534
APOC1 - APOC1P1	rs4420638	7e-29	Alzheimer's disease biomarker measurement	35086473	GCST90103536
APOC1 - APOC1P1	rs4420638	5e-18	Alzheimer's disease biomarker measurement	35086473	GCST90103537
APOC1 - APOC1P1	rs4420638	3e-19	Alzheimer's disease biomarker measurement	35086473	GCST90103538
APOC1 - APOC1P1	rs4420638	3e-18	Alzheimer's disease biomarker measurement	35086473	GCST90103539
APOC1 - APOC1P1	rs4420638	7e-19	Alzheimer's disease biomarker measurement	35086473	GCST90103540
APOC1	rs12691088	8e-30	total cholesterol measurement | low density lipoprotein cholesterol measurement	35213538	GCST90092856
APOC1 - APOC1P1	rs60049679	4e-169	C-reactive protein measurement	33462484	GCST90019499
APOC1	rs12691088	8e-145	C-reactive protein measurement	33462484	GCST90019499
APOC1 - APOC1P1	rs4420638	6e-18	Alzheimer's disease biomarker measurement	35086473	GCST90103505
APOC1 - APOC1P1	rs4420638	9e-19	Alzheimer's disease biomarker measurement	35086473	GCST90103507
APOC1 - APOC1P1	rs4420638	2e-11	Alzheimer's disease biomarker measurement	35086473	GCST90103508
APOC1 - APOC1P1	rs4420638	1e-35	amyloid-beta measurement | Alzheimer's disease biomarker measurement	35086473	GCST90103510
APOC1 - APOC1P1	rs4420638	4e-18	Alzheimer's disease biomarker measurement	35086473	GCST90103523
APOC1 - APOC1P1	rs4420638	1e-21	Alzheimer's disease biomarker measurement | t-tau measurement	35086473	GCST90103512
APOC1 - APOC1P1	rs4420638	3e-15	Alzheimer's disease biomarker measurement	35086473	GCST90103524
APOC1 - APOC1P1	rs4420638	8e-24	Alzheimer's disease biomarker measurement	35086473	GCST90103504
APOC1 - APOC1P1	rs4420638	1e-17	entorhinal cortical volume | Alzheimer's disease biomarker measurement	35086473	GCST90103515
APOC1 - APOC1P1	rs4420638	2e-27	Alzheimer's disease biomarker measurement	35086473	GCST90103520
APOC1 - APOC1P1	rs4420638	5e-18	Alzheimer's disease biomarker measurement	35086473	GCST90103521
APOC1 - APOC1P1	rs4420638	1e-15	Alzheimer's disease biomarker measurement	35086473	GCST90103522
APOC1 - APOC1P1	rs4420638	6e-34	amyloid-beta measurement | Alzheimer's disease biomarker measurement	35086473	GCST90103511
APOC1 - APOC1P1	rs4420638	5e-25	p-tau measurement | Alzheimer's disease biomarker measurement	35086473	GCST90103513
APOC1	rs12721051	5e-08	ceramide measurement	35668104	GCST90024128
APOC1	rs12721046	2e-08	white matter integrity | age at assessment	34358307	GCST90100583
APOC1 - APOC1P1	rs4420638	5e-13	tissue plasminogen activator measurement | coronary artery disease	35285134	GCST90129547
APOC1	rs12691088	5e-19	triglycerides:total lipids ratio | intermediate density lipoprotein measurement	35213538	GCST90092842
APOC1	rs12691088	7e-20	free cholesterol:total lipids ratio | high density lipoprotein cholesterol measurement	35213538	GCST90092849
APOC1	rs140480140	2e-31	free cholesterol:total lipids ratio | high density lipoprotein cholesterol measurement	35213538	GCST90092849
APOC1 - APOC1P1	rs10424663	3e-11	apolipoprotein B measurement	33462484	GCST90019496
APOC1 - APOC1P1	rs141622900	0	apolipoprotein B measurement	33462484	GCST90019496
APOC1 - APOC1P1	rs4420638	0	apolipoprotein B measurement	33462484	GCST90019496
APOC1	rs5117	1e-300	low density lipoprotein cholesterol measurement	35810165	GCST90134487
APOC1	rs34954997	1e-26	triglyceride measurement	35810165	GCST90134490
APOC1 - APOC1P1	rs71352239	4e-42	alkaline phosphatase measurement	33462484	GCST90019494
APOC1 - APOC1P1	rs4420638	3e-35	alkaline phosphatase measurement	33462484	GCST90019494
APOC1 - APOC1P1	rs4420638	4e-22	very low density lipoprotein cholesterol measurement | phospholipid measurement	35213538	GCST90092876
APOC1 - APOC1P1	rs157595	2e-39	very low density lipoprotein cholesterol measurement | phospholipids:total lipids ratio	35213538	GCST90092877
APOC1	rs12691088	8e-25	cholesteryl ester measurement | low density lipoprotein cholesterol measurement	35213538	GCST90092884
APOC1 - APOC1P1	rs4420638	8e-23	very low density lipoprotein cholesterol measurement | lipid measurement	35213538	GCST90092874
APOC1 - APOC1P1	rs144311893	1e-11	endothelial monocyte-activating polypeptide 2 measurement	36168886	GCST90161441
APOC1	rs12691088	1e-36	free cholesterol measurement | low density lipoprotein cholesterol measurement	35213538	GCST90092885
APOC1 - APOC1P1	rs4420638	4e-24	very low density lipoprotein cholesterol measurement	35213538	GCST90092875
APOC1 - APOC1P1	rs141622900	1e-11	basal cell adhesion molecule measurement	36168886	GCST90161492
APOC1 - APOC1P1	rs4420638	2e-15	triglyceride measurement | very low density lipoprotein cholesterol measurement	35213538	GCST90092878
APOC1	rs12691088	1e-26	low density lipoprotein cholesterol measurement	35213538	GCST90092863
APOC1 - APOC1P1	rs4420638	5e-15	short-term memory	35974141	GCST90162631
APOC1 - APOC1P1	rs140526515	6e-31	C-reactive protein measurement	33462484	GCST90019499
APOC1	rs12691088	5e-18	triglycerides:total lipids ratio | low density lipoprotein cholesterol measurement	35213538	GCST90092867
APOC1 - APOC1P1	rs157595	7e-29	cholesterol:total lipids ratio | high density lipoprotein cholesterol measurement	35213538	GCST90092893
APOC1	rs12691088	3e-31	low density lipoprotein cholesterol measurement | phospholipid measurement	35213538	GCST90092888
APOC1 - APOC1P1	rs814573	4e-10	taste liking measurement	35585065	GCST90094831
APOC1 - APOC1P1	rs814573	2e-14	taste liking measurement	35585065	GCST90094833
APOC1 - APOC1P1	rs4420638	6e-36	total cholesterol measurement | very low density lipoprotein cholesterol measurement	35213538	GCST90092868
APOC1 - APOC1P1	rs4420638	2e-17	short-term memory	35974141	GCST90162633
APOC1 - APOC1P1	rs4420638	3e-09	memory performance	35974141	GCST90162636
APOC1 - APOC1P1	rs814573	1e-12	taste liking measurement	35585065	GCST90094715
APOC1 - APOC1P1	rs157592	1e-09	taste liking measurement	35585065	GCST90094729
APOC1	rs12691088	2e-28	low density lipoprotein cholesterol measurement | lipid measurement	35213538	GCST90092862
APOC1 - APOC1P1	rs814573	4e-11	taste liking measurement	35585065	GCST90094827
APOC1	rs5117	5e-39	endothelial monocyte-activating polypeptide 2 measurement	34814699	GCST90137640
APOC1	rs1064725	4e-14	C-reactive protein measurement	33462484	GCST90019499
APOC1 - APOC1P1	rs157595	5e-36	cholesteryl esters:total lipids ratio | high density lipoprotein cholesterol measurement	35213538	GCST90092895
APOC1 - APOC1P1	rs4420638	0	total cholesterol measurement	33462484	GCST90019501
APOC1 - APOC1P1	rs141622900	0	total cholesterol measurement	33462484	GCST90019501
APOC1 - APOC1P1	rs56131196	6e-09	fat intake measurement	34426670	GCST90032649
APOC1 - APOC1P1	rs4420638	3e-11	diet measurement	34426670	GCST90032651
APOC1 - APOC1P1	rs60049679	4e-191	total cholesterol measurement	33462484	GCST90019501
APOC1 - APOC1P1	rs71352239	2e-158	total cholesterol measurement	33462484	GCST90019501
APOC1 - APOC1P1	rs157595	4e-31	phospholipids:total lipids ratio | high density lipoprotein cholesterol measurement	35213538	GCST90092901
APOC1	rs12691088	7e-89	total cholesterol measurement	33462484	GCST90019501
APOC1 - APOC1P1	rs157595	2e-60	lipid measurement | lipoprotein measurement	35213538	GCST90092989
APOC1 - APOC1P1	rs157595	4e-34	lipoprotein measurement | phospholipid measurement	35213538	GCST90092991
APOC1	rs34954997	2e-30	triglyceride measurement	35213538	GCST90092992
APOC1 - APOC1P1	rs814573	2e-09	tyrosine measurement	35213538	GCST90092993
APOC1	rs484195	1e-14	low density lipoprotein cholesterol measurement | cholesteryl esters:total lipids ratio	35213538	GCST90092959
APOC1 - APOC1P1	rs157595	8e-79	very low density lipoprotein cholesterol measurement	35213538	GCST90092975
APOC1 - APOC1P1	rs157594	9e-43	triglyceride measurement | phospholipid measurement	35213538	GCST90092983
APOC1 - APOC1P1	rs157595	5e-95	very low density lipoprotein cholesterol measurement	35213538	GCST90092996
APOC1	rs12691088	6e-34	free cholesterol:total lipids ratio | high density lipoprotein cholesterol measurement	35213538	GCST90092949
APOC1	rs374095935	3e-16	free cholesterol:total lipids ratio | high density lipoprotein cholesterol measurement	35213538	GCST90092949
APOC1 - APOC1P1	rs157594	8e-31	triglycerides:total lipids ratio | high density lipoprotein cholesterol measurement	35213538	GCST90092955
APOC1 - APOC1P1	rs4420638	4e-20	glomerular filtration rate	33462484	GCST90019506
APOC1	rs12691088	1e-26	very low density lipoprotein cholesterol measurement | cholesterol:total lipids ratio	35213538	GCST90092969
APOC1	rs374095935	5e-10	very low density lipoprotein cholesterol measurement | cholesterol:total lipids ratio	35213538	GCST90092969
APOC1	rs12691088	4e-24	very low density lipoprotein cholesterol measurement | free cholesterol:total lipids ratio	35213538	GCST90092973
APOC1 - APOC1P1	rs157595	5e-90	very low density lipoprotein cholesterol measurement | phospholipid measurement	35213538	GCST90092976
APOC1	rs12691088	9e-22	cholesteryl ester measurement | low density lipoprotein cholesterol measurement	35213538	GCST90092958
APOC1	rs12691088	1e-20	triglycerides:total lipids ratio | low density lipoprotein cholesterol measurement	35213538	GCST90092967
APOC1 - APOC1P1	rs157595	2e-82	total cholesterol measurement | very low density lipoprotein cholesterol measurement	35213538	GCST90092968
APOC1 - APOC1P1	rs4420638	5e-39	fatty acid measurement	35213538	GCST90092987
APOC1 - APOC1P1	rs4420638	3e-15	bilirubin measurement	33462484	GCST90019505
APOC1 - APOC1P1	rs157595	5e-80	cholesteryl ester measurement | very low density lipoprotein cholesterol measurement	35213538	GCST90092970
APOC1 - APOC1P1	rs157594	5e-25	triglyceride measurement | high density lipoprotein cholesterol measurement	35213538	GCST90092954
APOC1 - APOC1P1	rs141622900	6e-25	bilirubin measurement	33462484	GCST90019505
APOC1	rs12691088	1e-31	low density lipoprotein cholesterol measurement | lipid measurement	35213538	GCST90092962
APOC1	rs12691088	4e-20	low density lipoprotein cholesterol measurement	35213538	GCST90092963
APOC1 - APOC1P1	rs157595	5e-83	free cholesterol measurement | very low density lipoprotein cholesterol measurement	35213538	GCST90092972
APOC1	rs12691088	4e-27	very low density lipoprotein cholesterol measurement | phospholipids:total lipids ratio	35213538	GCST90092977
APOC1	rs12691088	4e-28	low density lipoprotein cholesterol measurement | lipid measurement	35213538	GCST90092886
APOC1	rs12691088	5e-23	low density lipoprotein cholesterol measurement	35213538	GCST90092887
APOC1 - APOC1P1	rs144311893	4e-12	apolipoprotein E isoform E2 measurement	36168886	GCST90162367
APOC1 - APOC1P1	rs157594	4e-12	low density lipoprotein particle size measurement	35213538	GCST90092889
APOC1 - APOC1P1	rs157595	8e-24	triglycerides:total lipids ratio | high density lipoprotein cholesterol measurement	35213538	GCST90092903
APOC1	rs12691088	4e-22	total cholesterol measurement | low density lipoprotein cholesterol measurement	35213538	GCST90092904
APOC1	rs12691088	1e-23	high density lipoprotein cholesterol measurement	33462484	GCST90019510
APOC1	rs34954997	3e-21	very low density lipoprotein cholesterol measurement | lipid measurement	35213538	GCST90093022
APOC1	rs34954997	1e-24	triglyceride measurement | very low density lipoprotein cholesterol measurement	35213538	GCST90093026
APOC1 - APOC1P1	rs157595	5e-64	total cholesterol measurement | very low density lipoprotein cholesterol measurement	35213538	GCST90093028
APOC1 - APOC1P1	rs157595	1e-62	cholesteryl ester measurement | low density lipoprotein cholesterol measurement	35213538	GCST90092906
APOC1	rs12691088	1e-23	low density lipoprotein cholesterol measurement | lipid measurement	35213538	GCST90092910
APOC1 - APOC1P1	rs140526515	5e-27	total cholesterol measurement	33462484	GCST90019501
APOC1	rs12691088	2e-37	free cholesterol measurement | low density lipoprotein cholesterol measurement	35213538	GCST90092908
APOC1	rs5117	1e-14	BMI-adjusted waist-hip ratio	34021172	GCST90020025
APOC1 - APOC1P1	rs141622900	3e-124	triglyceride measurement	33462484	GCST90019523
APOC1	rs1064725	3e-22	triglyceride measurement	33462484	GCST90019523
APOC1 - APOC1P1	rs71352239	3e-09	vitamin D measurement	33462484	GCST90019526
APOC1 - APOC1P1	rs4420638	3e-13	serum urea measurement	33462484	GCST90019525
APOC1 - APOC1P1	rs60049679	3e-39	triglyceride measurement	33462484	GCST90019523
APOC1 - APOC1P1	rs4420638	3e-69	triglyceride measurement	33462484	GCST90019523
APOC1 - APOC1P1	rs4420638	2e-09	urate measurement	33462484	GCST90019524
APOC1	rs5117	7e-275	triglyceride measurement	34594039	GCST90018975
APOC1 - APOC1P1	rs157595	2e-62	low density lipoprotein cholesterol measurement	35213538	GCST90092911
APOC1 - APOC1P1	rs157595	3e-87	free cholesterol measurement | very low density lipoprotein cholesterol measurement	35213538	GCST90092920
APOC1 - APOC1P1	rs814573	0	Alzheimer disease | polygenic risk score	35589863	GCST90132260
APOC1	rs12691088	4e-14	total cholesterol measurement | very low density lipoprotein cholesterol measurement	35213538	GCST90092916
APOC1 - APOC1P1	rs4420638	2e-20	creatinine measurement	33462484	GCST90019502
APOC1	rs5117	2e-08	BMI-adjusted hip circumference	34021172	GCST90020026
APOC1	rs5117	4e-14	BMI-adjusted waist-hip ratio	34021172	GCST90020027
APOC1	rs12691088	5e-16	triglycerides:total lipids ratio | low density lipoprotein cholesterol measurement	35213538	GCST90092915
APOC1	rs12691088	3e-18	very low density lipoprotein cholesterol measurement | cholesterol:total lipids ratio	35213538	GCST90092917
APOC1 - APOC1P1	rs157595	1e-88	very low density lipoprotein cholesterol measurement | lipid measurement	35213538	GCST90092922
APOC1 - APOC1P1	rs157595	2e-92	very low density lipoprotein cholesterol measurement | phospholipid measurement	35213538	GCST90092924
APOC1	rs12691088	1e-22	very low density lipoprotein cholesterol measurement | phospholipids:total lipids ratio	35213538	GCST90092925
APOC1	rs374095935	2e-12	very low density lipoprotein cholesterol measurement | phospholipids:total lipids ratio	35213538	GCST90092925
APOC1 - APOC1P1	rs4420638	6e-20	triglyceride measurement | very low density lipoprotein cholesterol measurement	35213538	GCST90092926
APOC1	rs12691088	1e-20	total cholesterol measurement	35213538	GCST90092930
APOC1 - APOC1P1	rs157595	1e-61	omega-6 polyunsaturated fatty acid measurement	35213538	GCST90092933
APOC1 - APOC1P1	rs4420638	2e-22	cystatin C measurement	33462484	GCST90019504
APOC1 - APOC1P1	rs157594	2e-24	fatty acid measurement	35213538	GCST90092940
APOC1 - APOC1P1	rs157595	8e-89	very low density lipoprotein cholesterol measurement	35213538	GCST90092923
APOC1	rs12691088	5e-31	low density lipoprotein cholesterol measurement | phospholipid measurement	35213538	GCST90092912
APOC1	rs12721051	2e-26	fatty acid measurement	35213538	GCST90092928
APOC1	rs484195	3e-11	fatty acid measurement	35213538	GCST90092941
APOC1	rs12691088	9e-20	triglycerides:total lipids ratio | very low density lipoprotein cholesterol measurement	35213538	GCST90092927
APOC1	rs484195	6e-15	fatty acid measurement	35213538	GCST90092935
APOC1 - APOC1P1	rs157594	3e-34	fatty acid measurement	35213538	GCST90092929
APOC1	rs12691088	5e-13	remnant cholesterol measurement	35213538	GCST90092943
APOC1	rs12691088	5e-62	phospholipids:total lipids ratio | high density lipoprotein cholesterol measurement	35213538	GCST90092953
APOC1	rs12691088	6e-29	total cholesterol measurement | low density lipoprotein cholesterol measurement	35213538	GCST90092956
APOC1 - APOC1P1	rs139136389	1e-09	low density lipoprotein cholesterol measurement | free cholesterol:total lipids ratio	35213538	GCST90092961
APOC1 - APOC1P1	rs157595	3e-80	very low density lipoprotein cholesterol measurement | lipid measurement	35213538	GCST90092974
APOC1 - APOC1P1	rs157595	1e-91	cholesteryl ester measurement | very low density lipoprotein cholesterol measurement	35213538	GCST90092997
APOC1 - APOC1P1	rs157595	8e-94	free cholesterol measurement | very low density lipoprotein cholesterol measurement	35213538	GCST90092998
APOC1 - APOC1P1	rs4420638	3e-39	very low density lipoprotein cholesterol measurement | lipid measurement	35213538	GCST90092999
APOC1 - APOC1P1	rs157595	4e-90	very low density lipoprotein cholesterol measurement	35213538	GCST90093000
APOC1 - APOC1P1	rs4420638	6e-11	HbA1c measurement	33462484	GCST90019509
APOC1 - APOC1P1	rs157595	1e-92	very low density lipoprotein cholesterol measurement | phospholipid measurement	35213538	GCST90093001
APOC1	rs34954997	3e-34	very low density lipoprotein particle size measurement	35213538	GCST90093002
APOC1	rs34954997	9e-25	triglyceride measurement | very low density lipoprotein cholesterol measurement	35213538	GCST90093003
APOC1	rs5117	3e-38	triglyceride measurement | very low density lipoprotein cholesterol measurement	35213538	GCST90092978
APOC1	rs12691088	9e-28	triglycerides:total lipids ratio | very low density lipoprotein cholesterol measurement	35213538	GCST90092979
APOC1 - APOC1P1	rs4420638	1e-24	fatty acid measurement	35213538	GCST90092980
APOC1 - APOC1P1	rs157595	3e-14	sphingomyelin measurement	35213538	GCST90092982
APOC1	rs12691088	2e-12	very low density lipoprotein cholesterol measurement | cholesteryl esters:total lipids ratio	35213538	GCST90093031
APOC1 - APOC1P1	rs157595	3e-86	very low density lipoprotein cholesterol measurement | phospholipid measurement	35213538	GCST90093036
APOC1	rs12691088	3e-14	triglycerides:total lipids ratio | very low density lipoprotein cholesterol measurement	35213538	GCST90093039
APOC1	rs484195	4e-56	chylomicron measurement | very low density lipoprotein cholesterol measurement | lipid measurement	35213538	GCST90093046
APOC1 - APOC1P1	rs157594	1e-51	chylomicron measurement | very low density lipoprotein cholesterol measurement | phospholipid measurement	35213538	GCST90093048
APOC1	rs12691088	3e-29	low density lipoprotein cholesterol measurement	35213538	GCST90092814
APOC1 - APOC1P1	rs157595	4e-63	linoleic acid measurement	35213538	GCST90092880
APOC1	rs12691088	3e-28	low density lipoprotein cholesterol measurement	35213538	GCST90092883
APOC1	rs12691088	2e-13	total cholesterol measurement	35213538	GCST90092985
APOC1	rs374095935	1e-16	total cholesterol measurement	35213538	GCST90092985
APOC1	rs12691088	5e-14	esterified cholesterol measurement	35213538	GCST90092986
APOC1	rs374095935	1e-15	esterified cholesterol measurement	35213538	GCST90092986
APOC1	rs389261	1e-11	low density lipoprotein cholesterol measurement	33462484	GCST90019512
APOC1 - APOC1P1	rs60049679	3e-217	low density lipoprotein cholesterol measurement	33462484	GCST90019512
APOC1 - APOC1P1	rs71352239	4e-211	low density lipoprotein cholesterol measurement	33462484	GCST90019512
APOC1	rs12691088	3e-137	low density lipoprotein cholesterol measurement	33462484	GCST90019512
APOC1 - APOC1P1	rs140526515	9e-35	low density lipoprotein cholesterol measurement	33462484	GCST90019512
APOC1	rs12691088	6e-12	free cholesterol measurement	35213538	GCST90092988
APOC1	rs374095935	1e-18	free cholesterol measurement	35213538	GCST90092988
APOC1 - APOC1P1	rs157595	5e-64	polyunsaturated fatty acid measurement	35213538	GCST90092939
APOC1 - APOC1P1	rs157599	1e-09	low density lipoprotein cholesterol measurement	33462484	GCST90019512
APOC1 - APOC1P1	rs4420638	0	low density lipoprotein cholesterol measurement	33462484	GCST90019512
APOC1 - APOC1P1	rs141622900	0	low density lipoprotein cholesterol measurement	33462484	GCST90019512
APOC1 - APOC1P1	rs141622900	5e-69	lipoprotein A measurement	33462484	GCST90019513
APOC1 - APOC1P1	rs71352239	2e-12	lipoprotein A measurement	33462484	GCST90019513
APOC1 - APOC1P1	rs60049679	3e-09	high density lipoprotein cholesterol measurement	33462484	GCST90019510
APOC1	rs484195	4e-55	chylomicron measurement | very low density lipoprotein cholesterol measurement	35213538	GCST90093047
APOC1 - APOC1P1	rs157595	1e-72	free cholesterol measurement | very low density lipoprotein cholesterol measurement	35213538	GCST90093032
APOC1 - APOC1P1	rs157594	3e-14	very low density lipoprotein cholesterol measurement | phospholipids:total lipids ratio	35213538	GCST90093037
APOC1 - APOC1P1	rs157594	1e-63	cholesteryl ester measurement | chylomicron measurement | very low density lipoprotein cholesterol measurement	35213538	GCST90093042
APOC1	rs484195	1e-54	free cholesterol measurement | chylomicron measurement | very low density lipoprotein cholesterol measurement	35213538	GCST90093044
APOC1 - APOC1P1	rs157595	6e-59	cholesteryl ester measurement | very low density lipoprotein cholesterol measurement	35213538	GCST90093030
APOC1	rs12691088	7e-13	very low density lipoprotein cholesterol measurement | cholesterol:total lipids ratio	35213538	GCST90093029
APOC1 - APOC1P1	rs157595	6e-81	very low density lipoprotein cholesterol measurement | lipid measurement	35213538	GCST90093034
APOC1	rs5117	2e-54	triglyceride measurement | very low density lipoprotein cholesterol measurement	35213538	GCST90093038
APOC1	rs12691088	6e-21	apolipoprotein B measurement	35213538	GCST90092809
APOC1 - APOC1P1	rs157595	5e-78	very low density lipoprotein cholesterol measurement	35213538	GCST90093035
APOC1 - APOC1P1	rs157594	2e-60	chylomicron measurement | total cholesterol measurement | very low density lipoprotein cholesterol measurement	35213538	GCST90093040
APOC1 - APOC1P1	rs157595	2e-51	chylomicron measurement | triglyceride measurement | very low density lipoprotein cholesterol measurement	35213538	GCST90093050
APOC1 - APOC1P1	rs4420638	3e-103	high density lipoprotein cholesterol measurement	33462484	GCST90019510
APOC1 - APOC1P1	rs157594	7e-15	triglycerides:total lipids ratio | high density lipoprotein cholesterol measurement	35213538	GCST90093015
APOC1	rs5117	1e-51	triglyceride measurement | high density lipoprotein cholesterol measurement	35213538	GCST90093014
APOC1 - APOC1P1	rs4420638	1e-41	total cholesterol measurement | very low density lipoprotein cholesterol measurement	35213538	GCST90093016
APOC1 - APOC1P1	rs157595	4e-83	cholesteryl ester measurement | very low density lipoprotein cholesterol measurement	35213538	GCST90093018
APOC1 - APOC1P1	rs141622900	3e-36	high density lipoprotein cholesterol measurement	33462484	GCST90019510
APOC1 - APOC1P1	rs4420638	5e-27	free cholesterol measurement | very low density lipoprotein cholesterol measurement	35213538	GCST90093020
APOC1 - APOC1P1	rs4420638	2e-11	sex hormone-binding globulin measurement	33462484	GCST90019518
APOC1 - APOC1P1	rs814573	2e-12	mean corpuscular hemoglobin concentration	34594039	GCST90018965
LINC01482 - ABCA8	rs112001035	1e-13	vascular cell adhesion molecule-1 measurement	31217265	GCST008196
LINC01482	rs77325336	4e-06	PR interval	24324551	GCST002279
LINC01482	rs11077711	1e-12	heel bone mineral density	30048462	GCST006433
LINC01482 - ABCA8	rs34216592	8e-09	high density lipoprotein cholesterol measurement	33339817	GCST011348
LINC01482	rs11869735	4e-06	alcohol dependence measurement	29460428	GCST005440
LINC01482	rs4447484	7e-06	chromosome-type aberration frequency	31586183	GCST008943
LINC01482	rs929477	5e-19	blood protein measurement	29875488	GCST005806
LINC01482	rs4968917	2e-06	blood protein measurement	30072576	GCST006585
LINC01482	rs11077711	7e-18	heel bone mineral density	30595370	GCST007066
LINC01482	rs35186465	1e-08	phosphorus measurement	29403010	GCST005981
LINC01482	rs4491596	4e-17	heel bone mineral density	30598549	GCST006979
LINC01482 - ABCA8	rs112001035	5e-30	apolipoprotein A 1 measurement	32203549	GCST010241
LINC01482 - ABCA8	rs112001035	3e-30	high density lipoprotein cholesterol measurement	32203549	GCST010242
No mapped genes x LINC01482 - ABCA8	rs1540771 x rs9908305	2e-09	diffuse plaque measurement	32450446	GCST010341
LINC01482 - ABCA8	rs9302983	5e-07	shoulder impingement syndrome	32690583	GCST90010423
LINC01482	rs9302981	4e-06	reading and spelling ability	30741946	GCST007473
LINC01482 - ABCA8	rs1808919	4e-06	cerebellum white matter volume change measurement | age at assessment	35383335	GCST90128561
LINC01482 - ABCA8	rs112549155	5e-12	central corneal thickness	35446358	GCST90102518
LINC01482 - ABCA8	rs16967205	9e-18	corneal resistance factor	35446358	GCST90102517
LINC01482 - ABCA8	rs112001035	1e-10	high density lipoprotein cholesterol measurement	35213538	GCST90092826
LINC01482 - ABCA8	rs112001035	4e-09	phospholipid measurement | high density lipoprotein cholesterol measurement	35213538	GCST90092827
LINC01482 - ABCA8	rs112001035	4e-11	apolipoprotein A 1 measurement | apolipoprotein B measurement	35213538	GCST90092810
LINC01482 - ABCA8	rs112001035	3e-09	free cholesterol measurement | high density lipoprotein cholesterol measurement	35213538	GCST90092824
LINC01482 - ABCA8	rs112001035	2e-10	lipid measurement | high density lipoprotein cholesterol measurement	35213538	GCST90092825
LINC01482 - ABCA8	rs112001035	9e-11	apolipoprotein A 1 measurement	35213538	GCST90092808
LINC01482 - ABCA8	rs112001035	4e-14	cholesteryl ester measurement | high density lipoprotein cholesterol measurement	35213538	GCST90092823
LINC01482 - ABCA8	rs112001035	2e-10	very low density lipoprotein cholesterol measurement | free cholesterol:total lipids ratio	35213538	GCST90092873
LINC01482 - ABCA8	rs112001035	3e-09	phospholipid measurement | high density lipoprotein cholesterol measurement	35213538	GCST90092852
LINC01482 - ABCA8	rs112001035	3e-08	triglycerides:total lipids ratio | high density lipoprotein cholesterol measurement	35213538	GCST90092855
LINC01482 - ABCA8	rs112001035	5e-09	high density lipoprotein cholesterol measurement	35213538	GCST90092851
LINC01482 - ABCA8	rs112001035	5e-09	lipid measurement | high density lipoprotein cholesterol measurement	35213538	GCST90092850
LINC01482 - ABCA8	rs112001035	7e-10	cholesteryl ester measurement | high density lipoprotein cholesterol measurement	35213538	GCST90092846
LINC01482 - ABCA8	rs112001035	3e-09	total cholesterol measurement | high density lipoprotein cholesterol measurement	35213538	GCST90092844
LINC01482 - ABCA8	rs112001035	8e-12	very low density lipoprotein cholesterol measurement | phospholipids:total lipids ratio	35213538	GCST90092877
LINC01482 - ABCA8	rs112001035	4e-08	cholesteryl ester measurement | very low density lipoprotein cholesterol measurement	35213538	GCST90092870
LINC01482 - ABCA8	rs112001035	3e-14	cholesteryl ester measurement | high density lipoprotein cholesterol measurement	35213538	GCST90092894
LINC01482 - ABCA8	rs112001035	8e-11	free cholesterol measurement | high density lipoprotein cholesterol measurement	35213538	GCST90092896
LINC01482 - ABCA8	rs112001035	2e-09	free cholesterol:total lipids ratio | high density lipoprotein cholesterol measurement	35213538	GCST90092897
LINC01482 - ABCA8	rs112001035	8e-10	lipid measurement | high density lipoprotein cholesterol measurement	35213538	GCST90092898
LINC01482 - ABCA8	rs112001035	3e-11	triglycerides:total lipids ratio | very low density lipoprotein cholesterol measurement	35213538	GCST90092879
LINC01482 - ABCA8	rs112001035	3e-08	lipoprotein measurement	35213538	GCST90092990
LINC01482 - ABCA8	rs112001035	7e-10	triglycerides:total lipids ratio | high density lipoprotein cholesterol measurement	35213538	GCST90092955
LINC01482 - ABCA8	rs112001035	4e-08	very low density lipoprotein cholesterol measurement | cholesteryl esters:total lipids ratio	35213538	GCST90092971
LINC01482 - ABCA8	rs112001035	6e-09	cholesteryl ester measurement | very low density lipoprotein cholesterol measurement	35213538	GCST90092970
LINC01482 - ABCA8	rs112001035	2e-11	triglycerides:total lipids ratio | high density lipoprotein cholesterol measurement	35213538	GCST90092903
LINC01482 - ABCA8	rs112001035	5e-11	high density lipoprotein cholesterol measurement	35213538	GCST90092899
LINC01482 - ABCA8	rs112001035	2e-09	very low density lipoprotein cholesterol measurement | phospholipid measurement	35213538	GCST90093036
LINC01482 - ABCA8	rs112001035	1e-13	total cholesterol measurement | high density lipoprotein cholesterol measurement	35213538	GCST90092892
LINC01482 - ABCA8	rs112001035	4e-13	high density lipoprotein cholesterol measurement	35213538	GCST90092822
LINC01482 - ABCA8	rs112001035	1e-25	high density lipoprotein cholesterol measurement	34594039	GCST90018956
LINC01482 - ABCA8	rs112001035	3e-08	very low density lipoprotein cholesterol measurement | lipid measurement	35213538	GCST90093034
LINC01482	rs59904049	1e-10	blood phosphate measurement	33462484	GCST90019516
LINC01482 - ABCA8	rs112001035	3e-08	cholesteryl ester measurement | very low density lipoprotein cholesterol measurement	35213538	GCST90093018
KANK1 - DMRT1	rs1812264	1e-18	uterine fibroid	31249589	GCST008423
KANK1	rs7027930	9e-06	FEV/FEC ratio	22424883	GCST001444
KANK1	rs12352279	3e-06	migraine disorder	23793025	GCST002079
KANK1	rs10815355	1e-09	fasting blood glucose measurement	25187374	GCST002586
KANK1 - DMRT1	rs912062	3e-06	energy intake	23251661	GCST001762
KANK1 - DMRT1	rs12000567	8e-06	Child Behaviour Checklist assessment	24839885	GCST002362
KANK1	rs12684488	2e-13	fasting blood glucose measurement	33842983	GCST011587
KANK1 - DMRT1	rs111484500	7e-07	nicotine dependence symptom count	25555482	GCST010105
KANK1 - DMRT1	rs111484500	7e-07	nicotine dependence symptom count	25555482	GCST010105
KANK1	rs41314228	5e-06	hair morphology measurement	33190678	GCST011641
KANK1 - DMRT1	rs60191654	6e-10	systolic blood pressure	30224653	GCST006628
KANK1	rs73639400	3e-12	uterine fibroid	30194396	GCST006462
KANK1 - DMRT1	rs7030354	4e-18	uterine fibroid	30194396	GCST006462
KANK1	rs150433305	1e-08	protein measurement	32778093	GCST011427
No mapped genes; No mapped genes; No mapped genes; No mapped genes; No mapped genes; KANK1 - DMRT1	rs10491589; rs16924003; rs10815704; rs11791203; rs17371714; rs7042910	2e-09	acute myeloid leukemia	27903959	GCST008413
No mapped genes; No mapped genes; No mapped genes; No mapped genes; No mapped genes; KANK1 - DMRT1	rs10491589; rs16924003; rs10815704; rs11791203; rs17371714; rs7042910	2e-06	acute myeloid leukemia	27903959	GCST008413
KANK1	rs62531470	2e-06	response to bronchodilator | FEV/FEC ratio	26634245	GCST003264
KANK1 - DMRT1	rs10976689	2e-13	uterine fibroid	31649266	GCST009158
KANK1 - DMRT1	rs10976689	4e-06	uterine fibroid | Menorrhagia	31649266	GCST009156
KANK1	rs10815466	2e-12	uterine fibroid	31649266	GCST009158
KANK1 - DMRT1	rs10976689	2e-13	uterine fibroid	31649266	GCST009158
KANK1	rs2804301	4e-08	mosaic loss of chromosome Y measurement	31624269	GCST009066
KANK1	rs2804301	2e-06	mosaic loss of chromosome Y measurement	31624269	GCST009067
KANK1 - DMRT1	rs10815621	5e-06	femoral neck bone mineral density	29603369	GCST005784
KANK1	rs4742094	2e-06	eye morphology measurement	29921221	GCST006105
KANK1	rs9408674	2e-07	keratinocyte carcinoma	31174203	GCST008870
KANK1	rs9408674	3e-09	basal cell carcinoma	31174203	GCST008871
KANK1	rs13296848	3e-07	multiple myeloma	31935283	GCST009680
KANK1	rs10975385	2e-12	body height	30595370	GCST007841
KANK1 - DMRT1	rs4742419	2e-06	chronotype measurement	32579418	GCST010576
KANK1	rs3824420	2e-09	insulin measurement	23263489	GCST008112
KANK1 - DMRT1	rs16923832	2e-06	peptide measurement	31882771	GCST90134144
KANK1	rs4742226	8e-06	lipid measurement	31882771	GCST90134026
KANK1	rs10815596	3e-06	lipid measurement	31882771	GCST90133849
KANK1 - DMRT1	rs10815717	7e-18	uterine fibroid	34594039	GCST90018934
KANK1	rs7867194	5e-08	skin neoplasm	34594039	GCST90018921
KANK1 - DMRT1	rs60191654	3e-09	systolic blood pressure	35762941	GCST90132903
ADAMTS5 - NA	rs148693816	9e-10	visual perception measurement	32939015	GCST011567
ADAMTS5	rs2830585	1e-249	blood protein measurement	30072576	GCST006585
ADAMTS5	rs2830586	2e-72	blood protein measurement	29875488	GCST005806
ADAMTS5	rs2249350	2e-26	blood protein measurement	29875488	GCST005806
ADAMTS5	rs2249350	2e-10	body height	31562340	GCST008839
ADAMTS5 - NA	rs2830622	7e-07	adolescent idiopathic scoliosis	30019117	GCST006287
ADAMTS5	rs151058	3e-10	BMI-adjusted waist circumference	31669095	GCST009867
ADAMTS5	rs2830581	5e-16	body height	30595370	GCST007841
ADAMTS5 - NA	rs77222011	3e-10	body height	30595370	GCST007841
ADAMTS5	rs2830585	2e-08	appendicular lean mass	31761296	GCST009577
ADAMTS5	rs72635025	2e-11	unipolar depression | information processing speed | cognitive function measurement	34782712	GCST90096938
ADAMTS5	rs72635025	2e-11	unipolar depression | cognitive function measurement	34782712	GCST90096941
ADAMTS5	rs72635025	2e-11	executive function measurement | unipolar depression | cognitive function measurement	34782712	GCST90096932
ADAMTS5	rs2830585	4e-104	a disintegrin and metalloproteinase with thrombospondin motifs 5 measurement	28240269	GCST90100612
ADAMTS5 - GPX1P2	rs990529	2e-15	a disintegrin and metalloproteinase with thrombospondin motifs 5 measurement	28240269	GCST90100612
ADAMTS5 - GPX1P2	rs2830606	3e-08	facial morphology measurement	33983923	GCST90015693
ADAMTS5	rs162502	2e-07	aseptic loosening | revision of total knee arthroplasty	34982741	GCST90102260
ADAMTS5	rs2830585	1e-79	a disintegrin and metalloproteinase with thrombospondin motifs 5 measurement	36168886	GCST90161643
ADAMTS5	rs226794	5e-28	a disintegrin and metalloproteinase with thrombospondin motifs 5 measurement	36168886	GCST90161643
ADAMTS5 - GPX1P2	rs8130277	1e-11	a disintegrin and metalloproteinase with thrombospondin motifs 5 measurement	36168886	GCST90161643
ADAMTS5	rs2830581	8e-137	a disintegrin and metalloproteinase with thrombospondin motifs 5 measurement	34814699	GCST90137688
ADAMTS5 - NA	rs233577	4e-08	BMI-adjusted waist circumference	34021172	GCST90020029
MGAT5	rs145506782	1e-08	protein measurement	32778093	GCST011427
MGAT5	rs11887156	5e-07	obsolete_systemic lupus erythematosus	28714469	GCST007400
MGAT5	rs4953911	2e-07	multiple sclerosis	20117844	GCST000577
MGAT5	rs12467609	7e-06	subcutaneous adipose tissue measurement	22589738	GCST001521
MGAT5	rs1257169	2e-24	protein measurement	33067605	GCST90012017
MGAT5	rs2460382	1e-14	ST2 protein measurement	33067605	GCST90012040
MGAT5	rs62165726	7e-27	blood protein measurement	35078996	GCST90088882
MGAT5	rs2593704	1e-11	alkaline phosphatase measurement	33339817	GCST011353
MGAT5	rs78170588	3e-06	response to bronchodilator | FEV/FEC ratio	26634245	GCST003264
MGAT5	rs1439112	7e-09	obsolete_systemic lupus erythematosus | chronic lymphocytic leukemia	31407831	GCST008727
MGAT5	rs1439112	3e-08	marginal zone B-cell lymphoma | obsolete_systemic lupus erythematosus	31407831	GCST008729
MGAT5	rs2593704	9e-11	alkaline phosphatase measurement	29403010	GCST006016
MGAT5	rs62165726	2e-30	blood protein measurement	29875488	GCST005806
MGAT5	rs1257168	4e-28	blood protein measurement	29875488	GCST005806
MGAT5	rs1257220	3e-09	N-glycan measurement	21908519	GCST005046
MGAT5	rs1257220	2e-10	N-glycan measurement	21908519	GCST005046
MGAT5	rs1257220	2e-10	N-glycan measurement	21908519	GCST005046
MGAT5	rs1257220	3e-09	N-glycan measurement	21908519	GCST005046
MGAT5	rs1257192	5e-08	eosinophil count	30595370	GCST007065
MGAT5	rs570561789	1e-11	sleep measurement	33075057	GCST012033
No mapped genes x MGAT5 - TMEM163	rs6593071 x rs539588	3e-13	PHF-tau measurement	32450446	GCST010340
MGAT5	rs2442046	2e-38	alkaline phosphatase measurement	33547301	GCST90011900
MGAT5	rs11437682	3e-06	caudate volume change measurement	35383335	GCST90128544
MGAT5	rs2460383	7e-38	alkaline phosphatase measurement	33972514	GCST90013406
MGAT5	rs2277882	4e-17	transferrin glycosylation measurement	35332118	GCST90129366
MGAT5	rs1257219	3e-30	transferrin glycosylation measurement	35332118	GCST90129366
MGAT5	rs2277882	2e-19	transferrin glycosylation measurement	35332118	GCST90129367
MGAT5	rs2442046	1e-32	transferrin glycosylation measurement	35332118	GCST90129367
MGAT5	rs2277882	2e-12	transferrin glycosylation measurement	35332118	GCST90129369
MGAT5	rs2442046	3e-20	transferrin glycosylation measurement	35332118	GCST90129369
MGAT5	rs2442046	1e-16	transferrin glycosylation measurement	35332118	GCST90129371
MGAT5	rs1257221	8e-13	alkaline phosphatase measurement	34594039	GCST90018722
MGAT5	rs62165726	6e-10	aspartate aminotransferase measurement	33462484	GCST90019497
MGAT5	rs7601756	9e-09	uromodulin measurement	35446786	GCST90129632
MGAT5	rs2442046	2e-39	alkaline phosphatase measurement	34594039	GCST90018942
MGAT5	rs62165726	2e-30	scavenger receptor cysteine-rich type 1 protein m130 measurement	36168886	GCST90162256
MGAT5	rs11899700	3e-12	scavenger receptor cysteine-rich type 1 protein m130 measurement	36168886	GCST90162256
MGAT5	rs62165726	1e-09	aspartate aminotransferase measurement	34594039	GCST90018944
MGAT5	rs115430077	2e-08	educational attainment	35361970	GCST90105038
NRIP1	rs1997577	4e-11	red blood cell distribution width	32888493	GCST90002369
NRIP1	rs2229742	7e-11	birth weight	31043758	GCST008362
NRIP1 - CYCSP42	rs2823139	2e-34	red blood cell density measurement	32888493	GCST90002363
NRIP1	rs28574812	3e-10	myeloid white cell count	32888493	GCST90002374
NRIP1	rs2229742	4e-09	Diuretic use measurement	31015401	GCST007928
NRIP1	rs2229742	1e-08	Agents acting on the renin-angiotensin system use measurement	31015401	GCST007930
NRIP1 - CYCSP42	rs2823272	9e-11	Thyroid preparation use measurement	31015401	GCST007932
NRIP1	rs2229741	6e-07	neuropsychological test	19734545	GCST000477
CNRIP1 - PLEK	rs9309413	2e-09	sphingolipid measurement	19043545	GCST000274
NRIP1 - CYCSP42	rs2823093	7e-16	breast carcinoma	23535729	GCST001937
NRIP1 - NA	rs2823048	8e-07	allergic rhinitis	25085501	GCST002551
NRIP1 - NA	rs2823053	8e-07	allergic rhinitis	25085501	GCST002551
CNRIP1 - PLEK	rs7578047	4e-06	aggressive behavior	24489884	GCST002324
NRIP1	rs397712573	8e-12	platelet component distribution width	27863252	GCST004616
NRIP1	rs13050325	7e-07	pulse pressure measurement	27841878	GCST007096
NRIP1	rs13050325	6e-09	systolic blood pressure	27841878	GCST007099
NRIP1	rs2229742	1e-14	vitamin D measurement	32242144	GCST90000616
NRIP1	rs2229742	5e-14	vitamin D measurement	32242144	GCST90000618
NRIP1	rs2823021	3e-06	Hypermetropia | Myopia	33830181	GCST012400
NRIP1	rs2229742	5e-21	erythrocyte count	30595370	GCST007069
NRIP1 - CYCSP42	rs2823270	7e-25	erythrocyte count	30595370	GCST007069
NRIP1 - CYCSP42	rs2223043	2e-14	eosinophil count	30595370	GCST007065
NRIP1 - CYCSP42	rs2223043	3e-17	eosinophil count	32888493	GCST90002298
NRIP1	rs2229742	7e-15	hematocrit	32888494	GCST90002383
NRIP1 - CYCSP42	rs2823139	4e-37	hematocrit	32888494	GCST90002383
NRIP1 - CYCSP42	rs2823096	3e-09	BMI-adjusted waist-hip ratio	31669095	GCST009858
NRIP1 - CYCSP42	rs2223043	1e-15	eosinophil count	32888494	GCST90002381
NRIP1	rs2229742	6e-13	hemoglobin measurement	32888494	GCST90002384
NRIP1 - CYCSP42	rs2823139	1e-37	hemoglobin measurement	32888494	GCST90002384
NRIP1 - CYCSP42	rs2823270	2e-31	hemoglobin measurement	32888494	GCST90002384
NRIP1 - CYCSP42	rs35631698	3e-13	appendicular lean mass	33097823	GCST90000025
NRIP1	rs7280064	2e-13	myeloid white cell count	32888493	GCST90002378
NRIP1 - CYCSP42	rs2064040	2e-07	motor development measurement	30120420	GCST006440
NRIP1	rs1997577	3e-13	platelet count	32888493	GCST90002357
NRIP1	rs7280064	2e-11	platelet count	32888493	GCST90002361
NRIP1 - CYCSP42	rs2823139	7e-13	urate measurement	33356394	GCST011119
NRIP1	rs2822999	2e-11	breast carcinoma	29059683	GCST004988
NRIP1 - CYCSP42	rs2823093	2e-20	breast carcinoma	29059683	GCST004988
NRIP1 - NA	rs2823035	1e-06	left ventricular structural measurement	28394258	GCST004646
NRIP1	rs2823008	8e-06	response to beta blocker | heart rate	29478026	GCST005521
NRIP1	rs2823005	8e-06	response to beta blocker | heart rate	29478026	GCST005521
NRIP1 - CYCSP42	rs2037979	1e-10	erythrocyte count	27863252	GCST004601
NRIP1	rs2229742	2e-08	birth weight	27680694	GCST005146
NRIP1 - CYCSP42	rs2823096	5e-09	BMI-adjusted waist-hip ratio	30575882	GCST008733
NRIP1 - CYCSP42	rs2823096	5e-08	waist-hip ratio	30575882	GCST008734
NRIP1 - CYCSP42	rs2823139	4e-09	glomerular filtration rate	30604766	GCST007344
NRIP1 - CYCSP42	rs2823139	3e-11	glomerular filtration rate	31451708	GCST008745
NRIP1 - CYCSP42	rs2823139	2e-27	glomerular filtration rate	31152163	GCST008059
NRIP1 - CYCSP42	rs2823139	8e-12	blood urea nitrogen measurement	31152163	GCST008062
NRIP1 - CYCSP42	rs2823139	1e-08	chronic kidney disease	31152163	GCST008064
NRIP1 - CYCSP42	rs2823093	3e-13	breast carcinoma	25751625	GCST004950
NRIP1 - CYCSP42	rs2823139	1e-29	glomerular filtration rate	31152163	GCST008058
NRIP1 - CYCSP42	rs2823139	7e-17	glomerular filtration rate	31451708	GCST008747
NRIP1 - CYCSP42	rs2823139	1e-13	glomerular filtration rate	31451708	GCST008747
CNRIP1 - PLEK	rs7595717	1e-13	multiple sclerosis	24076602	GCST005531
NRIP1 - CYCSP42	rs2823093	2e-12	breast carcinoma	25751625	GCST007236
NRIP1 - CYCSP42	rs2823139	9e-12	systolic blood pressure	30578418	GCST007267
NRIP1 - NA	rs9975024	4e-08	schizophrenia	31740837	GCST009337
NRIP1	rs2229742	7e-16	vitamin D measurement	32059762	GCST010144
NRIP1 - CYCSP42	rs2823139	8e-09	cardiovascular disease	30595370	GCST007072
NRIP1	rs2229741	1e-29	Abnormality of refraction	32231278	GCST010002
NRIP1	rs2229742	7e-09	birth weight	31681408	GCST009498
NRIP1	rs2229742	4e-14	refractive error	32352494	GCST010378
NRIP1	rs8127283	5e-09	high density lipoprotein cholesterol measurement	32203549	GCST010242
NRIP1	rs2229742	1e-11	hemoglobin measurement	32327693	GCST010083
NRIP1 - CYCSP42	rs2823093	2e-21	breast carcinoma	32139696	GCST90090980
NRIP1	rs1997577	2e-10	leukocyte count	30595370	GCST007070
NRIP1 - CYCSP42	rs2823272	1e-12	hypothyroidism	30595370	GCST007073
NRIP1 - CYCSP42	rs2823126	1e-10	breast carcinoma	32139696	GCST90091211
NRIP1	rs2229742	9e-10	refractive error | age at onset | Myopia	29808027	GCST006291
NRIP1	rs17274750	5e-09	age at onset | Myopia	29808027	GCST006290
NRIP1 - CYCSP42	rs2823096	4e-10	waist-hip ratio	30595370	GCST007067
NRIP1	rs2823002	6e-12	red blood cell distribution width	30595370	GCST007074
NRIP1	rs1997577	1e-09	lymphocyte count	32888494	GCST90002388
NRIP1 - CYCSP42	rs2823139	2e-51	hematocrit	32888493	GCST90002308
NRIP1	rs2229742	1e-13	systolic blood pressure	30595370	GCST007087
NRIP1 - CYCSP42	rs2223043	4e-17	eosinophil count	32888493	GCST90002302
NRIP1 - CYCSP42	rs2823139	2e-53	hematocrit	32888493	GCST90002304
NRIP1 - CYCSP42	rs2823272	6e-11	autoimmune thyroid disease	32581359	GCST010571
NRIP1	rs2823002	2e-12	monocyte percentage of leukocytes	32888494	GCST90002394
NRIP1 - CYCSP42	rs2823139	1e-52	hemoglobin measurement	32888493	GCST90002314
NRIP1	rs2823002	8e-27	monocyte count	32888494	GCST90002393
NRIP1	rs1997577	2e-09	prostate carcinoma	32514122	GCST90013706
NRIP1	rs397712573	3e-33	platelet component distribution width	32888494	GCST90002401
NRIP1	rs2229742	8e-10	platelet crit	32888494	GCST90002400
NRIP1	rs139790892	5e-11	platelet crit	32888494	GCST90002400
CNRIP1 - PLEK	rs13033725	3e-22	platelet component distribution width	32888494	GCST90002401
NRIP1	rs559044903	6e-07	breast carcinoma	32887889	GCST90011804
NRIP1	rs2229742	4e-20	erythrocyte count	32888494	GCST90002403
NRIP1 - CYCSP42	rs2823139	2e-22	erythrocyte count	32888494	GCST90002403
NRIP1	rs7280064	2e-32	monocyte count	32888493	GCST90002344
NRIP1	rs139790892	5e-10	platelet count	32888494	GCST90002402
NRIP1	rs1997577	6e-30	monocyte count	32888493	GCST90002340
NRIP1	rs1997577	3e-11	leukocyte count	32888494	GCST90002407
NRIP1	rs2229742	1e-09	serum alanine aminotransferase measurement	33462484	GCST90019492
NRIP1	rs17274750	1e-08	Myopia	35841873	GCST90134549
NRIP1 - CYCSP42	rs7275695	4e-06	breast carcinoma	34290314	GCST90027052
NRIP1	rs28574812	2e-07	monocyte count	34582791	GCST90094658
NRIP1 - CYCSP42	rs145928162	3e-11	breast carcinoma	34594039	GCST90018799
NRIP1 - CYCSP42	rs2823139	5e-19	blood urea nitrogen measurement	34272381	GCST90103632
NRIP1	rs2823024	3e-06	lipid measurement	31882771	GCST90133796
NRIP1 - CYCSP42	rs2823139	2e-26	glomerular filtration rate	34272381	GCST90103634
NRIP1 - CYCSP42	rs9974747	2e-06	vaginal microbiome measurement	34282934	GCST90026917
NRIP1 - CYCSP42	rs2823139	6e-42	glomerular filtration rate	34272381	GCST90103633
NRIP1 - CYCSP42	rs2037979	3e-08	erythrocyte count	34594039	GCST90018751
NRIP1 - CYCSP42	rs9974747	4e-06	vaginal microbiome measurement	34282934	GCST90026850
NRIP1 - CYCSP42	rs9974747	6e-06	vaginal microbiome measurement	34282934	GCST90026851
NRIP1 - CYCSP42	rs9974747	9e-06	vaginal microbiome measurement	34282934	GCST90026852
NRIP1 - CYCSP42	rs9974747	3e-06	vaginal microbiome measurement	34282934	GCST90026861
NRIP1 - CYCSP42	rs6517422	2e-23	glomerular filtration rate	35710981	GCST90100220
NRIP1 - CYCSP42	rs2823139	2e-16	blood urea nitrogen measurement	34594039	GCST90018948
NRIP1 - CYCSP42	rs2823139	7e-15	glomerular filtration rate	34272381	GCST90103635
NRIP1 - CYCSP42	rs2823139	6e-45	glomerular filtration rate	35710981	GCST90100220
NRIP1 - CYCSP42	rs2823088	3e-06	vaginal microbiome measurement	34282934	GCST90026984
NRIP1 - CYCSP42	rs2823093	2e-06	vaginal microbiome measurement	34282934	GCST90026984
NRIP1 - CYCSP42	rs8134737	8e-10	schizophrenia	35396580	GCST90128471
NRIP1 - CYCSP42	rs2064040	7e-09	coronary artery disease	35915156	GCST90132305
NRIP1	rs1969600	3e-08	educational attainment	35361970	GCST90105038
NRIP1 - CYCSP42	rs2823272	8e-10	Thyroid preparation use measurement	34594039	GCST90018990
NRIP1	rs139790892	9e-11	platelet count	34594039	GCST90018969
NRIP1	rs139790892	2e-23	monocyte count	34594039	GCST90018967
NRIP1 - CYCSP42	rs2823139	5e-13	urate measurement	33462484	GCST90019524
NRIP1 - CYCSP42	rs2823139	2e-14	serum urea measurement	33462484	GCST90019525
NRIP1	rs2229742	3e-13	vitamin D measurement	33462484	GCST90019526
NRIP1	rs1997577	3e-11	leukocyte count	34594039	GCST90018978
NRIP1 - CYCSP42	rs2242824	2e-27	erythrocyte count	34594039	GCST90018971
NRIP1 - CYCSP42	rs12627420	2e-10	triglyceride measurement	34594039	GCST90018975
NRIP1 - CYCSP42	rs2823139	2e-30	creatinine measurement	34594039	GCST90018979
NRIP1 - CYCSP42	rs2823139	2e-15	uric acid measurement	34594039	GCST90018977
NRIP1	rs2229742	4e-09	Diuretic use measurement	34594039	GCST90018985
NRIP1	rs2229742	1e-08	Agents acting on the renin-angiotensin system use measurement	34594039	GCST90018988
NRIP1	rs2229742	5e-09	serum alanine aminotransferase measurement	34594039	GCST90018943
NRIP1 - CYCSP42	rs7275695	1e-10	creatinine measurement	33462484	GCST90019502
NRIP1 - CYCSP42	rs7275695	4e-11	glomerular filtration rate	33462484	GCST90019506
NRIP1 - CYCSP42	rs9978541	4e-09	high density lipoprotein cholesterol measurement	34594039	GCST90018956
NRIP1 - CYCSP42	rs2823270	3e-31	hemoglobin measurement	34594039	GCST90018957
NRIP1 - CYCSP42	rs2823270	1e-36	hematocrit	34594039	GCST90018960
NRIP1	rs139790892	3e-09	lymphocyte count	34594039	GCST90018962
NRIP1 - CYCSP42	rs2223043	6e-16	eosinophil count	34594039	GCST90018953
NAF1	rs62335067	3e-08	protein measurement	32778093	GCST011427
NAF1 - NPY1R	rs4478137	5e-06	wellbeing measurement	27089181	GCST003766
NAF1	rs4691895	3e-26	telomere length	35530816	GCST90103979
NAF1	rs60735607	1e-11	telomere length	35530816	GCST90103979
NAF1	rs113580095	5e-18	telomere length	35530816	GCST90103979
NAF1	rs1351222	3e-26	telomere length	35530816	GCST90103979
NAF1 - NPY1R	rs10857352	1e-21	telomere length	35530816	GCST90103979
NAF1 - NPY1R	rs4478137	3e-10	wellbeing measurement	29292387	GCST005325
NAF1 - NPY1R	rs4478137	3e-08	wellbeing measurement	29292387	GCST005328
NAF1	rs2320614	2e-07	lung adenocarcinoma	28604730	GCST004744
NAF1 - NA	rs1479090	9e-06	lung carcinoma	28604730	GCST004748
NAF1 - NPY1R	rs10857352	5e-09	telomere length	31171785	GCST008366
NAF1 - NPY1R	rs10857352	4e-12	telomere length	31171785	GCST008366
NAF1	rs4691895	2e-21	telomere length	32109421	GCST009856
NAF1 - NPY1R	rs4478137	3e-09	wellbeing measurement	35589828	GCST90128421
NAF1 - NPY1R	rs34626985	6e-08	aminoadipic acid measurement	35621206	GCST90132306
NAF1	rs1463555	2e-08	educational attainment	35361970	GCST90105038
C2CD6	rs2714491	1e-06	nicotine dependence symptom count	25555482	GCST010105
C2CD6	rs77688320	3e-09	breast carcinoma	29059683	GCST004988
C2CD6	rs9677369	4e-06	cocaine use disorder	31490055	GCST009385
C2CD6	rs2540431	2e-08	breast carcinoma	31757997	GCST009665
C2CD6	rs77688320	2e-06	non-melanoma skin carcinoma	29739929	GCST005896
C2CD6	rs2540435	4e-08	mean corpuscular hemoglobin	30595370	GCST007068
C2CD6	rs34008761	3e-09	mean corpuscular hemoglobin	32888494	GCST90002390
C2CD6	rs77508965	9e-06	obsolete_cancer	34290314	GCST90027051
C2CD6	rs77508965	5e-10	non-melanoma skin carcinoma	34290314	GCST90027058
C2CD6 - NA	rs115669657	1e-07	complement factor H-related protein 3 measurement	34260948	GCST90026531
C2CD6	rs768067657	1e-09	triglyceride measurement	33462484	GCST90019523
SMILR - LINC01151	rs149038799	7e-08	Alzheimer disease | age at onset	26830138	GCST003427
SMILR - LINC01151	rs17270918	5e-06	gut microbiome measurement	33462482	GCST90011364
SMILR - LINC01151	rs17270918	5e-06	gut microbiome measurement	33462482	GCST90011432
ACAN	rs2280470	1e-15	body height	23563607	GCST001956
ACAN	rs8041863	8e-08	body height	18391952	GCST000174
ACAN	rs2280470	1e-14	body height	20881960	GCST000817
ACAN	rs16942341	4e-27	body height	20881960	GCST000817
ACAN	rs2351491	2e-09	body height	21998595	GCST001263
ACAN	rs3817428	9e-11	body height	25429064	GCST002702
ACAN	rs2280470	6e-09	infant body height	25281659	GCST002646
ACAN	rs28584580	4e-23	body fat distribution	30664634	GCST007295
ACAN	rs3817428	3e-38	body fat distribution	30664634	GCST007295
ACAN	rs1879529	6e-28	BMI-adjusted waist circumference	31669095	GCST009867
ACAN	rs883325	3e-13	BMI-adjusted waist circumference	31669095	GCST009867
ACAN	rs142050326	5e-12	BMI-adjusted waist circumference	31669095	GCST009867
ACAN	rs8026676	1e-11	BMI-adjusted waist circumference	31669095	GCST009867
ACAN	rs11630187	2e-09	BMI-adjusted waist circumference	31669095	GCST009867
ACAN	rs59081368	4e-24	BMI-adjusted waist circumference	31669095	GCST009867
ACAN	rs11633371	1e-27	appendicular lean mass	33097823	GCST90000025
ACAN	rs56238630	7e-39	appendicular lean mass	33097823	GCST90000025
ACAN	rs34949187	5e-40	appendicular lean mass	33097823	GCST90000025
ACAN	rs143127748	1e-17	blood protein measurement	35078996	GCST90088696
ACAN	rs34949187	1e-26	appendicular lean mass	33097823	GCST90000026
ACAN	rs34949187	2e-16	appendicular lean mass	33097823	GCST90000027
ACAN	rs146576224	2e-13	body height	33713608	GCST90013466
ACAN	rs146576224	1e-08	body height	33713608	GCST90013467
ACAN	rs146576224	6e-08	body height	33713608	GCST90013468
ACAN	rs3817428	1e-11	comparative body size at age 10 | self-reported	32376654	GCST010989
ACAN	rs8042988	4e-07	body height	25133637	GCST002573
ACAN	rs2280470	3e-44	body height	25282103	GCST002647
ACAN	rs1879529	9e-07	smoking behavior | BMI-adjusted waist circumference	28443625	GCST004500
ACAN	rs1879529	1e-07	smoking behavior | BMI-adjusted waist circumference	28443625	GCST004500
ACAN	rs1879529	8e-08	smoking behavior | BMI-adjusted waist circumference	28443625	GCST004501
ACAN	rs1879529	1e-06	smoking behavior | BMI-adjusted waist circumference	28443625	GCST004501
ACAN	rs16942323	1e-11	body height	28270201	GCST004212
ACAN	rs16942341	4e-08	BMI-adjusted hip circumference	25673412	GCST004067
ACAN	rs1879529	5e-06	BMI-adjusted waist circumference	28443625	GCST004504
ACAN	rs1879529	7e-06	BMI-adjusted waist circumference	28443625	GCST004504
ACAN	rs56238630	2e-12	body height	28552196	GCST008163
ACAN	rs938614	7e-07	body height	28552196	GCST008163
ACAN	rs2280470	2e-10	body height	28552196	GCST008163
ACAN	rs35148461	2e-08	body height	28552196	GCST008163
ACAN	rs1879529	3e-10	BMI-adjusted waist circumference	25673412	GCST004063
ACAN	rs1879529	8e-06	BMI-adjusted waist circumference	25673412	GCST004063
ACAN	rs9972588	6e-06	gut microbiome measurement	31519223	GCST008900
ACAN	rs1879529	1e-07	BMI-adjusted waist circumference	28448500	GCST004562
ACAN	rs1879529	6e-07	BMI-adjusted waist circumference | physical activity measurement	28448500	GCST004563
ACAN	rs1879529	1e-06	BMI-adjusted waist circumference	28448500	GCST004564
ACAN	rs1879529	1e-09	BMI-adjusted waist circumference	28448500	GCST004564
ACAN	rs3817428	2e-08	BMI-adjusted waist circumference	28448500	GCST004564
ACAN	rs1879529	2e-09	BMI-adjusted waist circumference	28448500	GCST004562
ACAN	rs1879529	4e-09	BMI-adjusted waist circumference | physical activity measurement	28448500	GCST004563
ACAN	rs3817428	3e-08	BMI-adjusted waist circumference | physical activity measurement	28448500	GCST004563
ACAN	rs3817428	2e-08	BMI-adjusted waist circumference	28448500	GCST004562
ACAN	rs11630187	3e-17	body height	31562340	GCST008839
ACAN	rs35148461	1e-11	body height	31562340	GCST008839
ACAN	rs16942341	7e-14	lean body mass	30593698	GCST007063
ACAN	rs56071466	8e-09	body height	31562340	GCST008839
ACAN	rs34949187	4e-09	FEV/FEC ratio	30595370	GCST007080
ACAN	rs16942341	1e-10	lean body mass	30593698	GCST007063
ACAN	rs3817428	3e-26	appendicular lean mass	31761296	GCST009577
ACAN	rs3817428	2e-10	appendicular lean mass	31761296	GCST009576
ACAN	rs4932200	7e-98	body height	30595370	GCST007841
ACAN	rs28584580	3e-196	body height	30595370	GCST007841
ACAN	rs72765671	3e-08	body height	31562340	GCST008839
ACAN	rs3817428	2e-17	body fat distribution	30664634	GCST007293
ACAN	rs28584580	2e-09	body fat distribution	30664634	GCST007293
ACAN	rs3817428	2e-07	body fat distribution	30664634	GCST007293
ACAN	rs28584580	8e-07	body fat distribution	30664634	GCST007293
ACAN	rs28584580	2e-34	body fat distribution	30664634	GCST007294
ACAN	rs3817428	2e-25	body fat distribution	30664634	GCST007295
ACAN	rs28584580	2e-08	body fat distribution	30664634	GCST007295
ACAN	rs3817428	1e-49	body fat distribution	30664634	GCST007294
ACAN	rs3817428	1e-10	body fat distribution	30664634	GCST007293
ACAN	rs28584580	4e-12	body fat distribution	30664634	GCST007293
ACAN	rs3817428	1e-38	body fat distribution	30664634	GCST007294
ACAN	rs28584580	3e-14	body fat distribution	30664634	GCST007294
ACAN	rs16942341	2e-13	body height	31217584	GCST008053
ACAN	rs11633371	1e-07	body height	31217584	GCST008053
ACAN	rs8041863	2e-07	body height	31217584	GCST008053
ACAN	rs8042988	6e-08	body height	31217584	GCST008053
ACAN	rs3817428	5e-11	aspartate aminotransferase measurement | serum alanine aminotransferase measurement | low density lipoprotein triglyceride measurement | body fat percentage | high density lipoprotein cholesterol measurement | sex hormone-binding globulin measurement	33980691	GCST90038594
ACAN	rs28458331	5e-07	complement factor H-related protein 3 measurement	34260948	GCST90026531
ACAN	rs16942341	7e-08	body height	35399580	GCST90095033
ACAN	rs9630453	5e-06	body height	35399580	GCST90095033
ACAN	rs11630187	4e-16	body height	34594039	GCST90018739
ACAN	rs3817428	1e-18	body fat percentage	33980691	GCST90020232
ACAN	rs28407189	2e-11	BMI-adjusted waist circumference	34021172	GCST012226
ACAN	rs59081368	1e-14	BMI-adjusted waist circumference	34021172	GCST012226
ACAN	rs8042988	1e-10	BMI-adjusted waist circumference	34021172	GCST012226
ACAN	rs938608	5e-11	body height	35831902	GCST90131910
ACAN	rs7176941	4e-11	BMI-adjusted hip circumference	34021172	GCST90020028
ACAN	rs17200030	3e-09	BMI-adjusted hip circumference	34021172	GCST90020028
ACAN	rs11855963	2e-11	BMI-adjusted hip circumference	34021172	GCST90020028
ACAN	rs28547091	2e-24	BMI-adjusted hip circumference	34021172	GCST90020028
ACAN	rs149009235	4e-14	BMI-adjusted hip circumference	34021172	GCST90020028
ACAN	rs12908753	5e-13	BMI-adjusted hip circumference	34021172	GCST90020028
ACAN	rs34949187	6e-10	BMI-adjusted hip circumference	34021172	GCST90020028
ACAN	rs2272023	8e-16	BMI-adjusted hip circumference	34021172	GCST90020028
ACAN	rs11073816	3e-18	BMI-adjusted hip circumference	34021172	GCST90020028
ACAN	rs142050326	2e-10	BMI-adjusted hip circumference	34021172	GCST90020028
ACAN	rs151039950	7e-16	BMI-adjusted hip circumference	34021172	GCST90020028
ACAN	rs3784757	5e-15	BMI-adjusted hip circumference	34021172	GCST90020028
ACAN	rs76635155	2e-11	BMI-adjusted hip circumference	34021172	GCST90020028
ACAN	rs3817428	2e-16	BMI-adjusted hip circumference	34021172	GCST90020028
ACAN	rs883325	6e-09	BMI-adjusted waist circumference	34021172	GCST90020029
ACAN	rs16942324	7e-11	BMI-adjusted waist circumference	34021172	GCST90020029
ACAN	rs530742363	3e-13	BMI-adjusted waist circumference	34021172	GCST90020029
ACAN	rs28559926	2e-12	BMI-adjusted waist circumference	34021172	GCST90020029
ACAN	rs59081368	2e-10	BMI-adjusted waist circumference	34021172	GCST90020029
ACAN	rs3817428	2e-16	BMI-adjusted waist circumference	34021172	GCST90020029
ACAN	rs1516795	4e-14	body weight	34594039	GCST90018949
ACAN	rs28584580	2e-124	body height	34594039	GCST90018959
ACAN	rs4932200	3e-13	BMI-adjusted hip circumference	34021172	GCST012227
ACAN	rs883325	6e-10	BMI-adjusted hip circumference	34021172	GCST012227
ACAN	rs28584580	3e-12	BMI-adjusted hip circumference	34021172	GCST012227
ACAN	rs530742363	1e-17	BMI-adjusted hip circumference	34021172	GCST012227
ACAN	rs11635309	2e-13	BMI-adjusted hip circumference	34021172	GCST012227
ACAN	rs34949187	1e-10	BMI-adjusted hip circumference	34021172	GCST012227
ACAN	rs16942383	9e-10	BMI-adjusted hip circumference	34021172	GCST012227
PAPPA	rs1323438	6e-11	birth weight	31043758	GCST008362
PAPPA	rs7872785	1e-08	protein measurement	32778093	GCST011427
PAPPA	rs118033375	7e-09	protein measurement	32778093	GCST011427
PAPPA	rs7872785	1e-08	protein measurement	32778093	GCST011427
PAPPA	rs7872785	9e-13	protein measurement	32778093	GCST011427
PAPPA	rs7869550	1e-06	body height	18391950	GCST000176
PAPPA	rs751543	7e-10	body height	20881960	GCST000817
PAPPA - ASTN2	rs17303101	4e-07	migraine disorder	23793025	GCST002081
PAPPA	rs13294988	7e-06	Cleft palate | cleft lip	28232668	GCST004166
PAPPA	rs985223	4e-11	brain volume measurement	33875891	GCST90002450
PAPPA	rs72754248	1e-08	brain volume measurement	33875891	GCST90002618
PAPPA	rs72754248	2e-35	brain volume measurement	33875891	GCST90002619
PAPPA	rs72754248	1e-25	brain volume measurement	33875891	GCST90002569
PAPPA	rs72754248	9e-21	brain volume measurement	33875891	GCST90002571
PAPPA	rs72754248	3e-28	brain volume measurement	33875891	GCST90002572
PAPPA	rs147269950	1e-24	brain volume measurement	33875891	GCST90002600
PAPPA	rs10983068	7e-17	brain volume measurement	33875891	GCST90002602
PAPPA	rs72754248	1e-20	brain volume measurement	33875891	GCST90002574
PAPPA	rs72754248	5e-23	brain volume measurement	33875891	GCST90002575
PAPPA	rs72754248	9e-21	brain volume measurement	33875891	GCST90002577
PAPPA	rs72754248	3e-08	brain volume measurement	33875891	GCST90002578
PAPPA	rs72754248	5e-12	brain volume measurement	33875891	GCST90002580
PAPPA	rs10983068	5e-21	brain volume measurement	33875891	GCST90002765
PAPPA	rs10983068	2e-18	brain volume measurement	33875891	GCST90002768
PAPPA	rs72754248	3e-34	brain volume measurement	33875891	GCST90002636
PAPPA	rs17372936	2e-16	pappalysin‚Äê1 measurement	33067605	GCST90012036
PAPPA	rs10217305	3e-08	brain measurement	33821002	GCST90012880
PAPPA	rs17372936	4e-18	sex hormone-binding globulin measurement	32042192	GCST90012110
PAPPA	rs17372936	5e-12	sex hormone-binding globulin measurement	32042192	GCST90012111
PAPPA	rs7872785	2e-11	protein measurement	32778093	GCST011427
PAPPA	rs7872785	2e-12	protein measurement	32778093	GCST011427
PAPPA	rs1377248330	4e-10	body height	34226706	GCST90025949
PAPPA	rs72754248	1e-35	cerebellar volume measurement	35079123	GCST90020190
PAPPA	rs555464135	1e-84	appendicular lean mass	33097823	GCST90000025
PAPPA	rs115535131	2e-09	appendicular lean mass	33097823	GCST90000025
PAPPA - ASTN2	rs1858015	6e-11	hemorrhoid	33888516	GCST90014033
PAPPA	rs436582	3e-06	obsolete_conotruncal heart malformations	24800985	GCST002438
PAPPA - ASTN2	rs35019477	7e-07	interleukin 1 receptor antagonist measurement	27989323	GCST004447
PAPPA	rs7033487	8e-10	body height	28552196	GCST008163
PAPPA	rs1003858	2e-07	3-hydroxypropylmercapturic acid measurement	26053186	GCST002956
PAPPA	rs62574179	8e-11	brain volume measurement	31676860	GCST009518
PAPPA	rs147269950	2e-15	brain volume measurement	31676860	GCST009518
PAPPA	rs7027103	7e-26	lean body mass	30593698	GCST007063
PAPPA	rs1405	1e-16	brain volume measurement	31676860	GCST009518
PAPPA	rs149033263	2e-10	brain volume measurement	31676860	GCST009518
PAPPA	rs62574179	2e-10	brain volume measurement	31676860	GCST009518
PAPPA	rs62574201	7e-11	brain volume measurement	31676860	GCST009518
PAPPA	rs10759832	4e-13	brain volume measurement	31676860	GCST009518
PAPPA	rs10817872	2e-09	brain volume measurement	31676860	GCST009518
PAPPA	rs148004436	2e-22	brain volume measurement	31676860	GCST009518
PAPPA	rs1885983	4e-08	brain volume measurement	31676860	GCST009518
PAPPA	rs10759832	3e-11	brain volume measurement	31676860	GCST009518
PAPPA	rs10817872	2e-09	brain volume measurement	31676860	GCST009518
PAPPA	rs148004436	2e-21	brain volume measurement	31676860	GCST009518
PAPPA	rs72754248	7e-41	brain volume measurement	31676860	GCST009518
PAPPA	rs12344396	1e-15	brain volume measurement	31676860	GCST009518
PAPPA	rs72754248	3e-14	brain volume measurement	31676860	GCST009518
PAPPA	rs72754248	1e-42	brain volume measurement	31676860	GCST009518
PAPPA	rs10759832	6e-17	brain volume measurement	31676860	GCST009518
PAPPA	rs148004436	2e-08	brain volume measurement	31676860	GCST009518
PAPPA	rs149033263	7e-10	brain volume measurement	31676860	GCST009518
PAPPA	rs3789280	1e-14	body height	30595370	GCST007841
PAPPA	rs12347137	5e-100	body height	30595370	GCST007841
PAPPA	rs1160248	2e-08	brain volume measurement	31676860	GCST009518
PAPPA	rs62574179	5e-10	brain volume measurement	31676860	GCST009518
PAPPA	rs62574201	2e-08	brain volume measurement	31676860	GCST009518
PAPPA	rs751543	3e-09	birth weight	31097437	GCST009437
PAPPA	rs148004436	2e-09	brain volume measurement	31676860	GCST009518
PAPPA	rs149033263	2e-09	brain volume measurement	31676860	GCST009518
PAPPA	rs72754248	3e-15	brain volume measurement	31676860	GCST009518
PAPPA	rs7027103	7e-16	lean body mass	30593698	GCST007063
PAPPA	rs555464135	4e-13	appendicular lean mass	31761296	GCST009577
PAPPA	rs10217651	2e-22	brain stem volume measurement	31636452	GCST009697
PAPPA	rs7027103	1e-12	lean body mass	30593698	GCST007063
PAPPA	rs912213	2e-10	lymphocyte count	32888493	GCST90002316
PAPPA	rs118033375	1e-10	protein measurement	32778093	GCST011427
PAPPA	rs118033375	4e-10	protein measurement	32778093	GCST011427
PAPPA	rs7869550	2e-08	body height	31217584	GCST008053
PAPPA	rs118033375	2e-08	protein measurement	32778093	GCST011427
PAPPA	rs72754248	3e-34	brain measurement | neuroimaging measurement	32665545	GCST010703
PAPPA	rs72754248	9e-27	brain measurement | neuroimaging measurement	32665545	GCST010699
PAPPA	rs7872785	6e-09	protein measurement	32778093	GCST011427
PAPPA	rs72754248	3e-46	neuroimaging measurement | brain volume measurement	32665545	GCST010702
PAPPA	rs72754248	7e-27	neuroimaging measurement | brain volume measurement	32665545	GCST010698
PAPPA	rs1570516	2e-08	sex hormone-binding globulin measurement	32042192	GCST90012108
PAPPA	rs7872785	2e-09	protein measurement	32778093	GCST011427
PAPPA	rs112332688	1e-08	sex hormone-binding globulin measurement	32042192	GCST90012106
PAPPA	rs112332688	6e-07	sex hormone-binding globulin measurement	32042192	GCST90012107
PAPPA	rs118033375	1e-08	protein measurement	32778093	GCST011427
PAPPA	rs118033375	3e-09	protein measurement	32778093	GCST011427
PAPPA	rs7872785	4e-11	protein measurement	32778093	GCST011427
PAPPA	rs72754248	3e-35	brain measurement	35505052	GCST90131904
PAPPA	rs112332688	5e-06	sex hormone-binding globulin measurement	35192695	GCST90104273
PAPPA	rs768862780	3e-12	lipid measurement	35393526	GCST90101997
PAPPA	rs149621053	5e-12	lipid measurement	35393526	GCST90101997
PAPPA	rs768862780	7e-11	lipid measurement	35393526	GCST90101996
PAPPA	rs768862780	3e-11	lipid measurement	35393526	GCST90101995
PAPPA	rs7033487	4e-07	body height	35399580	GCST90095033
PAPPA	rs768862780	4e-09	lipid measurement	35393526	GCST90101994
PAPPA	rs768862780	3e-14	lipid measurement	35393526	GCST90094887
PAPPA	rs112332688	7e-06	sex hormone-binding globulin measurement	35192695	GCST90104297
PAPPA	rs35565319	2e-33	brain measurement	35505052	GCST90131905
PAPPA	rs72754248	3e-24	brain measurement	35505052	GCST90131906
PAPPA	rs72754248	5e-51	cerebellar volume measurement	35842455	GCST90105075
PAPPA	rs1160248	3e-16	cerebellar volume measurement	35842455	GCST90105075
PAPPA	rs1885983	5e-10	cerebellar volume measurement	35842455	GCST90105075
PAPPA	rs7020944	3e-15	body weight	34594039	GCST90018949
PAPPA - ASTN2	rs66818288	8e-09	BMI-adjusted hip circumference	34021172	GCST90020028
PAPPA	rs7033487	2e-48	body height	34594039	GCST90018959
PAPPA	rs7869550	8e-10	BMI-adjusted hip circumference	34021172	GCST012227
